# Individual bioenergetic capacity as a potential source of resilience to Alzheimer’s disease

**DOI:** 10.1101/2024.01.23.23297820

**Authors:** Matthias Arnold, Mustafa Buyukozkan, P. Murali Doraiswamy, Kwangsik Nho, Tong Wu, Vilmundur Gudnason, Lenore J. Launer, Rui Wang-Sattler, Jerzy Adamski, The Alzheimer’s Disease Neuroimaging Initiative, Alzheimer’s Disease Metabolomics Consortium, Philip L. De Jager, Nilüfer Ertekin-Taner, David A. Bennett, Andrew J. Saykin, Annette Peters, Karsten Suhre, Rima Kaddurah-Daouk, Gabi Kastenmüller, Jan Krumsiek

## Abstract

Impaired glucose uptake in the brain is one of the earliest presymptomatic manifestations of Alzheimer’s disease (AD). The absence of symptoms for extended periods of time suggests that compensatory metabolic mechanisms can provide resilience. Here, we introduce the concept of a systemic ‘bioenergetic capacity’ as the innate ability to maintain energy homeostasis under pathological conditions, potentially serving as such a compensatory mechanism. We argue that fasting blood acylcarnitine profiles provide an approximate peripheral measure for this capacity that mirrors bioenergetic dysregulation in the brain. Using unsupervised subgroup identification, we show that fasting serum acylcarnitine profiles of participants from the AD Neuroimaging Initiative yields bioenergetically distinct subgroups with significant differences in AD biomarker profiles and cognitive function. To assess the potential clinical relevance of this finding, we examined factors that may offer diagnostic and therapeutic opportunities. First, we identified a genotype affecting the bioenergetic capacity which was linked to succinylcarnitine metabolism and significantly modulated the rate of future cognitive decline. Second, a potentially modifiable influence of beta-oxidation efficiency seemed to decelerate bioenergetic aging and disease progression. Our findings, which are supported by data from more than 9,000 individuals, suggest that interventions tailored to enhance energetic health and to slow bioenergetic aging could mitigate the risk of symptomatic AD, especially in individuals with specific mitochondrial genotypes.

## Supplementary Tables for "Individual bioenergetic capacity as a potential source of resilience to Alzheimer’s disease"

### Sheet: Legend
Supplementary Table captions.
Supplementary Table 1: Characteristics of the study participants. This table provides data on key demographic variables for all included participants/samples. For longitudinal studies in ADNI and ROS/MAP, participant numbers are provided for all included follow-up time points (coded numerically in years, i.e. 0 = baseline, 1 = 1 year follow-up and so on). Abbreviations: ADNI = Alzheimer’s Disease Neuroimaging Initiative; Mayo LOAD = Mayo Clinic Study of Late-Onset Alzheimer’s Disease; ROS/MAP = Religious Order Study/Ruch Memory and Aging Project; KORA = Kooperative Gesundheitsforschung in der Region Augsburg study; AGES-RS = Age, Gene/Environment Susceptibility – Reykjavik Study; AGES-RS II = AGES-RS follow-up visit after 5 years; CN = cognitively normal; EMCI = early mild cognitive impairment (MCI); LMCI = late MCI; MCI+ = MCI plus other pathology; AD = clinical Alzheimer's disease (unless otherwise specified for Mayo LOAD participants); AD+ = AD plus other pathology; NP diagnosis = diagnosis based on AD neuropathology; ADAS-Cog. 13 = 13-item AD assessment scale-cognitive subscale; CSF = cerebrospinal fluid; FDG-PET = [18F]fluorodeoxyglucose-positron emission tomography; CERAD = Consortium to Establish a Registry for Alzheimer’s Disease.
Supplementary Table 2: List of acylcarnitine species included in the study and assessed quality metrics. Key quality control statistics, including the intraclass correlation coefficient (ICC), the coefficient of variation (CV) in repeated measurements, and the total percentage of missing measurements (imputed using kNN imputation) across study samples are provided.
Supplementary Table 3: Association results of cluster pairs with clinical and demographic variables. Cluster pairs, defined by branching points identified in columns B and C, along with their respective sample sizes are displayed. Associations with an adjusted P-value ≤ 0.05 were deemed significant.
Supplementary Table 4: Targeted sensitivity analysis of significant association results presented in Supplementary Table 3. Association results adjusted for age, sex, body mass index, copies of APOE ε4 and years of education are provided for FDR-significant associations of A-T-(N)-(C) measures and diagnosis.
Supplementary Table 5: Previously reported acylcarnitine-associated SNPs and top-associated acylcarnitine species. This table lists SNPs reported by Shin et al. (Nature Genetics, 2014, DOI: 10.1038/ng.2982) as genome-wide significantly associated with acylcarnitines. Annotated predicted causal genes as reported in the study are provided, along with the information if the respective SNP has been included in epistatic analysis here.
Supplementary Table 6: Results of targeted genetic association analysis between acylcarnitines and previously reported SNPs in the Alzheimer's Disease Neuroimaging Initiative (ADNI). Additive genetic association results are provided for all 32 variants (cf. Supplementary Table 5) and all 23 acylcarnitines included in the subgroup identification analysis.
Supplementary Table 7: Association results of cluster pairs with the 32 acylcarnitine-associated SNPs. This table presents branching points defining cluster pairs, sample sizes, and associations with the 32 single SNPs (additive tests). Associations with an adjusted P-value ≤ 0.05 were considered significant.
Supplementary Table 8: Estimates of variance explained by single SNPs significantly associated with the clustering. This table provides R² values at the single SNP level (additive tests) for each significant association between single SNPs and branching points.
Supplementary Table 9: Association results of cluster pairs with genetic proxies (single SNPs and epistatic models) for acylcarnitines. This table presents cluster pairs defined by branching points, sample sizes, and associations significant at an adjusted P-value ≤ 0.05 (genotypic tests). It also includes estimates of variance explained by single SNPs/SNP combinations significantly associated with the clustering. As we used a different genetic model for association testing, R² values for single SNPs can slightly deviate from results in Summary Table 8.
Supplementary Table 10: Association p-values of genetic proxies for acylcarnitines with Alzheimer's disease, A-T-(N)-(C) measures, and AD neuropathologies. This table includes information on the acylcarnitine associated with included SNPs, single SNPs/epistatic models used, and association p-values for AD and biomarkers in ADNI, ROS/MAP and the Mayo LOAD study.
Supplementary Table 11: Cross-validation results of the age predictor in the Cooperative Health Research in the Region of Augsburg (KORA) study. This table provides statistics for 10-fold cross-validation with 3 repeats, with root mean square error (RMSE), explained variance (R²) and mean absolute error (MAE) values.
Supplementary Table 12: Correlation between predicted bioenergetic age and chronological age in KORA (training set), ADNI, and AGES-RS. Correlations are also provided separately for different diagnostic groups in ADNI and AGES-RS.
Supplementary Table 13: Association results of trait-associated cluster pairs with chronological age, predicted bioenergetic age, and their delta. This table includes the association data underlying Figure 3, emphasizing the differences in predicted bioenergetic ages for all relevant groups.
Supplementary Table 14: Association results of predicted bioenergetic age in ADNI with A-T-(N)-(C) measures. Results are provided for all ADNI participants and separately for the diagnostic groups and participants in the resilience cluster 7.
Supplementary Table 15: Association results of predicted bioenergetic age in AGES-RS with AD and biomarkers. Results are provided for cognitive scores, grey matter volume, and diagnosis at baseline, as well as diagnosis after 5 years follow up (AGES-RS II).
Supplementary Table 16: Associations of longitudinal cognitive trajectories with baseline predicted bioenergetic age and the genetic interaction. This table includes results for baseline predicted bioenergetic age, the binary allelic grouping of the two-SNP interaction model (c.f. Supplementary Table 17), the threefold interaction in ADNI, and the replication of the SNP interaction in ROS/MAP.
Supplementary Table 17: Associations of allelic groupings of ADNI participants for all allele combinations of SNPs rs17806888 and rs924135 across three cognitive scores. Associations with memory, executive function (Exec. function), and the 13-item AD Assessment Scale - Cognitive Subscale (ADAS-Cog. 13). Results are ranked by the meta-analysis P-value.

### Sheet: STable1
Supplementary Table 1: Characteristics of the study participants.
Study	# Participants	Sex f/m	Age at baseline(SD)	APOE ε4 copies	Diagnostic groups	AD biomarkers, cognitive & neuropathology measures	longitudinal study	↓set/follow-up year →	0	1	2	3	4	5	6	7	8	9	10	11	12	13
ADNI-1/GO/2 (metabolomics)	1531	696 / 835	73.73 (7.23)	0: 818, 1: 559, 2: 154	CN: 465, EMCI: 271, LMCI: 491, AD: 304	CSF Aβ1-42 (n = 1,094), CSF p-tau (n = 1,094), FDG-PET (n = 1,157), ADAS-Cog. 13 (n = 1,527)	ADNI longitudinal	Predicted age available	1531	1302	1136	727	604	365
ADNI-1/GO/2 (genetics)	1548	671 / 877	73.92 (7.18)	0: 818, 1: 575, 2: 155	CN: 448, EMCI: 281, LMCI: 511, AD: 308	CSF Aβ1-42 (n = 1,103), CSF p-tau (n = 1,103), FDG-PET (n = 1,156), ADAS-Cog. 13 (n = 1,545)		Gene-gene interaction available*	1520	1306	1149	726	616	366
ADNI-1/GO/2 (overlap)	1378	606 / 772	73.87 (7.25)	0: 732; 1: 506; 2: 140	CN: 398, EMCI: 251, LMCI: 451, AD: 278	not included in analysis		Gene-gene interaction and predicted age available*	1352	1156	1019	649	548	323
Mayo LOAD	2067	1103 / 964	73.51 (4.63)	0: 1,168, 1: 736, 2: 163	no AD (NP diagnosis): 221, no AD (clinical): 1,012, AD (clinical): 588, AD (NP diagnosis): 246	not available
ROS/MAP	2059	1,438 / 621	86.11 (5.02)	0: 1,552, 1: 472, 2: 35	CN: 877, MCI: 468, MCI+: 17, AD: 613, AD+: 84	Global cognition (n = 1,687)**, Amyloid (n = 1,279), Tangles (n = 1,308), Global pathology (n = 1,338)	ROS/MAP longitudinal with gene-gene interaction available*	Subset with cognitive change**	1081	1057	1031	994	938	866	823	762	679	593	522	450	386	330
								total with cognitive data**	1936	1791	1698	1588	1459	1334	1242	1141	1022	908	812	680	585	503
KORA	3029	1,468/1,561	56.04 (13.27)	not available	not available	not available
AGES-RS	575	325/250	76.20 (4.27)	0: 428, 1: 137, 2: 10	CN: 517, MCI: 54, Missing: 4	Cognition [speed] (n = 563), Cognition [working] (n = 568), Cognition [memory] (n = 546), Grey matter volume (n = 565)
AGES-RS II	544	313/231	76.17 (4.23)	0: 408, 1: 129,2: 7	CN: 430 (stable: 414, MCI reverter: 13, missing at baseline: 3), MCI: 44 (stable: 8, CN converter: 35, missing at baseline: 1), AD: 70 (CN converter: 47, MCI converter: 23)	not available
* numbers slightly deviate from cross-sectional data, as we excluded rare (n < 20) genotype combinations for rs17806888 x rs924135
** for cross-sectional analysis, we used global cognition at the last visit, while for longitudinal analysis, we used data from baseline (follow-up year 0) onwards, which leads to slight deviations in numbers

### Sheet: STable2
Supplementary Table 2. Included Acylcarnitines and Assessed Quality Metrics
metabolite	ICC	CV	% missing
C0	0.87	0.0733034	0
C2	0.92	0.0774315	0
C3	0.91	0.0799475	0.000577367
C3-DC (C4-OH)	0.87	0.157034	0.0207852
C4	0.9	0.085559	0.000577367
C4:1	0.78	0.194955	0.392032
C5	0.78	0.0871238	0.0918014
C5-DC (C6-OH)	0.9	0.113902	0.0051963
C6 (C4:1-DC)	0.98	0.111153	0.0513857
C7-DC	0.84	0.107864	0.00981524
C8	0.97	0.0597329	0.15358
C9	0.68	0.143908	0.0138568
C10	0.94	0.0795967	0.0213626
C10:2	0.71	0.132054	0.0652425
C12	0.85	0.0864179	0.115473
C14:1	0.7	0.105346	0
C14:1-OH	0.8	0.100229	0.0796767
C14:2	0.91	0.0835823	0.0600462
C16	0.86	0.0799723	0.000577367
C16:1	0.9	0.0751892	0.00635104
C18	0.85	0.0843677	0.0184758
C18:1	0.86	0.0848207	0.000577367
C18:2	0.67	0.118893	0

### Sheet: STable3
Supplementary Table 3: Association results of cluster pairs with clinical and demographic variables.
branching point	ID cluster 1	ID cluster 2	N cluster 1	N cluster 2	trait	statistic	P-value (raw)	P-value (adjusted)
1	2	3	678	853	CSF Ab1-42	-0.117839	0.0527976	0.580774
2	4	5	223	630	CSF Ab1-42	0.000196075	0.998279	1
3	6	7	104	574	CSF Ab1-42	0.399074	0.0020042	0.0220462
4	8	9	238	392	CSF Ab1-42	0.15736	0.103584	1
5	10	11	153	421	CSF Ab1-42	-0.057066	0.631161	1
6	12	13	129	292	CSF Ab1-42	0.0249585	0.852722	1
8	16	17	203	189	CSF Ab1-42	0.131422	0.252492	1
11	22	23	185	107	CSF Ab1-42	-0.237562	0.119567	1
13	26	27	79	144	CSF Ab1-42	0.243847	0.133859	1
15	30	31	82	102	CSF Ab1-42	0.113461	0.494617	1
20	40	41	104	99	CSF Ab1-42	0.0730701	0.664539	1
1	2	3	678	853	CSF p-tau	0.181105	0.0028844	0.0317284
2	4	5	223	630	CSF p-tau	-0.0970402	0.307374	1
3	6	7	104	574	CSF p-tau	-0.0968813	0.426912	1
4	8	9	238	392	CSF p-tau	-0.239299	0.0104302	0.114732
5	10	11	153	421	CSF p-tau	-0.0545709	0.609826	1
6	12	13	129	292	CSF p-tau	-0.195266	0.0992174	1
8	16	17	203	189	CSF p-tau	-0.188316	0.0830133	0.913147
11	22	23	185	107	CSF p-tau	0.114678	0.391004	1
13	26	27	79	144	CSF p-tau	0.0520041	0.761372	1
15	30	31	82	102	CSF p-tau	-0.286913	0.159631	1
20	40	41	104	99	CSF p-tau	-0.00164535	0.991203	1
1	2	3	678	853	FDG-PET	-0.170284	0.00398185	0.0438003
2	4	5	223	630	FDG-PET	0.0593801	0.510604	1
3	6	7	104	574	FDG-PET	-0.0408178	0.755796	1
4	8	9	238	392	FDG-PET	0.159758	0.0952601	1
5	10	11	153	421	FDG-PET	-0.0113619	0.91607	1
6	12	13	129	292	FDG-PET	-0.0412581	0.717614	1
8	16	17	203	189	FDG-PET	0.111327	0.331518	1
11	22	23	185	107	FDG-PET	-0.0377648	0.781865	1
13	26	27	79	144	FDG-PET	0.322589	0.0598441	0.658285
15	30	31	82	102	FDG-PET	0.296735	0.0763938	0.840332
20	40	41	104	99	FDG-PET	-0.0483436	0.760116	1
1	2	3	678	853	ADAS-Cog. 13	0.170904	0.000893504	0.00982854
2	4	5	223	630	ADAS-Cog. 13	0.00290585	0.970341	1
3	6	7	104	574	ADAS-Cog. 13	-0.0652142	0.537978	1
4	8	9	238	392	ADAS-Cog. 13	-0.147254	0.0780742	0.858816
5	10	11	153	421	ADAS-Cog. 13	0.0672163	0.478997	1
6	12	13	129	292	ADAS-Cog. 13	0.00975458	0.928203	1
8	16	17	203	189	ADAS-Cog. 13	-0.155489	0.116072	1
11	22	23	185	107	ADAS-Cog. 13	-0.134898	0.288051	1
13	26	27	79	144	ADAS-Cog. 13	-0.162438	0.280932	1
15	30	31	82	102	ADAS-Cog. 13	-0.0432129	0.761442	1
20	40	41	104	99	ADAS-Cog. 13	-0.0775936	0.545989	1
1	2	3	678	853	Diagnosis	0.144194	0.00829661	0.0912627
2	4	5	223	630	Diagnosis	-0.0125261	0.878839	1
3	6	7	104	574	Diagnosis	-0.203602	0.0717447	0.789191
4	8	9	238	392	Diagnosis	-0.251831	0.00397359	0.0437095
5	10	11	153	421	Diagnosis	0.0858552	0.393117	1
6	12	13	129	292	Diagnosis	0.0541797	0.629873	1
8	16	17	203	189	Diagnosis	-0.194987	0.0701512	0.771664
11	22	23	185	107	Diagnosis	-0.0774987	0.549488	1
13	26	27	79	144	Diagnosis	-0.116301	0.434864	1
15	30	31	82	102	Diagnosis	0.0113784	0.941963	1
20	40	41	104	99	Diagnosis	-0.222199	0.135704	1
1	2	3	678	853	Age	0.933249	0.0121274	0.133401
2	4	5	223	630	Age	-1.36008	0.0142185	0.156403
3	6	7	104	574	Age	2.75348	0.000413547	0.00454902
4	8	9	238	392	Age	-0.162245	0.779119	1
5	10	11	153	421	Age	0.152424	0.825274	1
6	12	13	129	292	Age	-0.37286	0.623465	1
8	16	17	203	189	Age	0.128371	0.857339	1
11	22	23	185	107	Age	-1.8553	0.0286146	0.314761
13	26	27	79	144	Age	0.657068	0.507186	1
15	30	31	82	102	Age	0.335175	0.757936	1
20	40	41	104	99	Age	-0.650563	0.472281	1
1	2	3	678	853	Sex	-0.0510035	0.621524	1
2	4	5	223	630	Sex	-0.0703808	0.652771	1
3	6	7	104	574	Sex	0.372365	0.0879054	0.96696
4	8	9	238	392	Sex	-0.608308	0.000253855	0.00279241
5	10	11	153	421	Sex	0.388476	0.0423503	0.465853
6	12	13	129	292	Sex	0.253196	0.232418	1
8	16	17	203	189	Sex	0.419135	0.0443199	0.487519
11	22	23	185	107	Sex	-0.159465	0.511911	1
13	26	27	79	144	Sex	-0.546193	0.0557797	0.613577
15	30	31	82	102	Sex	0.00873368	0.976682	1
20	40	41	104	99	Sex	0.742587	0.0140273	0.154301
1	2	3	678	853	BMI	-0.605746	0.0148919	0.16381
2	4	5	223	630	BMI	1.11563	0.00293695	0.0323064
3	6	7	104	574	BMI	0.402538	0.437724	1
4	8	9	238	392	BMI	2.19849	5.85467e-08	6.44014e-07
5	10	11	153	421	BMI	-1.07311	0.0201255	0.22138
6	12	13	129	292	BMI	0.753746	0.124839	1
8	16	17	203	189	BMI	0.190013	0.717081	1
11	22	23	185	107	BMI	-0.659187	0.254026	1
13	26	27	79	144	BMI	0.656973	0.283195	1
15	30	31	82	102	BMI	0.502227	0.423477	1
20	40	41	104	99	BMI	-0.670444	0.348957	1
1	2	3	678	853	Education	-0.0145556	0.921413	1
2	4	5	223	630	Education	-0.175635	0.43512	1
3	6	7	104	574	Education	-0.488877	0.106691	1
4	8	9	238	392	Education	0.198079	0.405478	1
5	10	11	153	421	Education	-0.282676	0.289981	1
6	12	13	129	292	Education	-0.34751	0.245654	1
8	16	17	203	189	Education	0.381682	0.195314	1
11	22	23	185	107	Education	0.381207	0.280485	1
13	26	27	79	144	Education	0.644339	0.113293	1
15	30	31	82	102	Education	0.154472	0.715663	1
20	40	41	104	99	Education	-1.23601	0.00314635	0.0346099
1	2	3	678	853	APOE e4	0.0473433	0.429673	1
2	4	5	223	630	APOE e4	-8.50277e-05	0.99925	1
3	6	7	104	574	APOE e4	-0.131688	0.289792	1
4	8	9	238	392	APOE e4	-0.154561	0.104126	1
5	10	11	153	421	APOE e4	0.0773817	0.48681	1
6	12	13	129	292	APOE e4	-0.0437736	0.722275	1
8	16	17	203	189	APOE e4	-0.247831	0.0368085	0.404893
11	22	23	185	107	APOE e4	0.156414	0.269539	1
13	26	27	79	144	APOE e4	-0.169183	0.291159	1
15	30	31	82	102	APOE e4	-0.167862	0.327408	1
20	40	41	104	99	APOE e4	-0.0726034	0.653815	1

### Sheet: STable4
Supplementary Table 4: Targeted sensitivity analysis of significant association results presented in Supplementary Table 3.
branching point	ID cluster 1	ID cluster 2	N cluster 1	N cluster 2	trait	statistic	P-value
3	6	7	104	574	CSF Ab1-42	5.13021	0.0127797
1	2	3	678	853	CSF p-tau	4.23935	0.0233285
1	2	3	678	853	FDG-PET	4.65562	0.0231159
1	2	3	678	853	ADAS-Cog. 13	5.66227	0.00926854
4	8	9	238	392	Diagnosis	5.24024	0.0220702

### Sheet: STable5
Supplementary Table 5: Previously reported acylcarnitine-associated SNPs and top-associated acylcarnitine species.
SNP	chr	position	top associated acylcarnitine(s)	SNP included in interaction model	annotated gene
rs13375749	1	53695882	glutaroylcarnitine	yes	CPT2
rs7552404	1	76135946	octanoylcarnitine, decanoylcarnitine	yes	ACADM
rs11161521	1	76216330	hexanoylcarnitine, decenoylcarnitine	yes	ACADM
rs1466788	1	110618730	carnitine	yes	ALX3
rs12566232	1	151839838	nonanoylcarnitine	yes	THEM4
rs3738934	2	210874246	nonanoylcarnitine	yes	ACADL
rs715	2	211543055	glutaroylcarnitine	yes	CPS1
rs17806888	3	67416322	succinylcarnitine	yes	SUCLG2
rs9842133	3	179664102	carnitine	yes	PEX5L
rs2270968	3	184237903	hydroxyisovaleroyl carnitine	no	MCCC1
rs8396	4	159630817	octanoylcarnitine, decanoylcarnitine, decenoylcarnitine	yes	ETFDH
rs7727544	5	131590534	propionylcarnitine	yes	SLC22A4/SLC22A5
rs419291	5	131633355	carnitine	yes	SLC22A4/SLC22A5
rs11950562	5	131652529	isovalerylcarnitine	yes	SLC22A4/SLC22A5
rs272869	5	131677997	hexanoylcarnitine	yes	SLC22A4/SLC22A5
rs273914	5	131693277	oleoylcarnitine	no	SLC22A4/SLC22A5
rs274567	5	131714409	acetylcarnitine	yes	SLC22A4/SLC22A5
rs662138	6	160564476	isobutyrylcarnitine	yes	SLC22A1/SLC22A2
rs17641971	8	49884817	glutaroylcarnitine	yes	SNAI2
rs10988217	9	131888116	succinylcarnitine	yes	CRAT
rs12356193	10	61413353	carnitine	yes	SLC16A9
rs1171617	10	61467182	butyrylcarnitine	yes	SLC16A9
rs1171615	10	61469090	hexanoylcarnitine	yes	SLC16A9
rs1171614	10	61469538	acetylcarnitine	yes	SLC16A9
rs2066938	12	121160615	butyrylcarnitine	yes	ACADS
rs9635324	15	40703211	isovalerylcarnitine	yes	IVD
rs1472631	15	63423739	succinylcarnitine	yes	LACTB
rs2404602	15	77030792	isobutyrylcarnitine	yes	SCAPER
rs924135	16	16123459	succinylcarnitine	yes	ABCC1
rs246234	16	16128742	glutaroylcarnitine	yes	ABCC1
rs8056893	16	68304392	glutaroylcarnitine	yes	SLC7A6
rs8012	19	13010520	glutaroylcarnitine	yes	GCDH

### Sheet: STable6
Supplementary Table 6: Results of targeted genetic association analysis between acylcarnitines and previously reported SNPs in the Alzheimer's Disease Neuroimaging Initiative (ADNI).
SNP	acylcarnitine	Estimate	Std. Error	t value	Pr(>|t|)	P-value (adjusted)
rs13375749	C0	-0.0307187	0.0440684	-0.697068	0.485878	0.699816
rs7552404	C0	-0.00595899	0.0417316	-0.142793	0.886474	0.952107
rs11161521	C0	0.0069284	0.0418922	0.165386	0.868664	0.949981
rs1466788	C0	-0.0222978	0.038133	-0.584739	0.558819	0.75884
rs12566232	C0	-0.0678982	0.0396212	-1.71369	0.0868121	0.268945
rs3738934	C0	0.030268	0.0400831	0.755132	0.450299	0.677751
rs715	C0	0.00277607	0.04081	0.0680242	0.945776	0.977656
rs17806888	C0	-0.0350222	0.0563787	-0.621195	0.534574	0.739562
rs9842133	C0	-0.0141797	0.0402028	-0.352703	0.724365	0.870967
rs2270968	C0	0.00014686	0.0421073	0.00348774	0.997218	0.997218
rs8396	C0	0.0514019	0.041356	1.24291	0.214111	0.49869
rs7727544	C0	-0.134378	0.0379525	-3.54068	0.000412433	0.00453061
rs419291	C0	0.169237	0.037941	4.46052	8.84289e-06	0.000132824
rs11950562	C0	-0.0918585	0.0384379	-2.38979	0.016992	0.0886959
rs273914	C0	-0.167444	0.0378889	-4.41935	1.06783e-05	0.000157185
rs272869	C0	-0.175689	0.0379338	-4.63147	3.97463e-06	6.80309e-05
rs274567	C0	0.164768	0.0379881	4.33736	1.54732e-05	0.000219006
rs662138	C0	-0.137574	0.0481698	-2.85602	0.00435443	0.0296746
rs17641971	C0	-0.043131	0.0402089	-1.07268	0.283605	0.556622
rs10988217	C0	-0.00234958	0.0394159	-0.05961	0.952475	0.9832
rs12356193	C0	-0.433762	0.0492322	-8.81054	3.68236e-18	4.51703e-16
rs1171617	C0	0.426081	0.0438296	9.7213	1.19626e-21	1.76089e-19
rs1171615	C0	0.432447	0.044108	9.80428	5.56484e-22	1.27902e-19
rs1171614	C0	-0.430474	0.0440147	-9.78023	6.95118e-22	1.27902e-19
rs2066938	C0	-0.0309229	0.0438772	-0.704759	0.48108	0.698397
rs9635324	C0	0.0171594	0.0386505	0.443964	0.657138	0.823942
rs1472631	C0	-0.0899182	0.0378327	-2.37674	0.0176029	0.0905998
rs2404602	C0	0.0141537	0.0384544	0.368064	0.712882	0.864241
rs924135	C0	0.0923089	0.0383537	2.40678	0.016225	0.0852974
rs246234	C0	0.0515984	0.0402743	1.28117	0.200349	0.48333
rs8056893	C0	0.0153707	0.0437013	0.351722	0.7251	0.870967
rs8012	C0	-0.0576223	0.038067	-1.51371	0.13033	0.347547
rs13375749	C10	0.064842	0.0435457	1.48906	0.136702	0.360619
rs7552404	C10	-0.292888	0.0404993	-7.23191	7.88286e-13	5.80179e-11
rs11161521	C10	0.289783	0.0406775	7.12393	1.68738e-12	9.55316e-11
rs1466788	C10	-0.0731857	0.0376574	-1.94346	0.0521645	0.199526
rs12566232	C10	0.0115996	0.0392165	0.295783	0.767441	0.892316
rs3738934	C10	-0.0361059	0.0396289	-0.9111	0.362403	0.611762
rs715	C10	0.00811982	0.0403508	0.20123	0.840548	0.934507
rs17806888	C10	-0.00586266	0.0557528	-0.105155	0.916268	0.969353
rs9842133	C10	-0.0462473	0.0397332	-1.16395	0.244648	0.530488
rs2270968	C10	0.0298773	0.0416263	0.71775	0.473034	0.697396
rs8396	C10	0.167929	0.0406626	4.12981	3.84958e-05	0.000515144
rs7727544	C10	-0.0193083	0.0376932	-0.512248	0.608559	0.799036
rs419291	C10	0.0740963	0.0377323	1.96373	0.0497624	0.193784
rs11950562	C10	-0.011866	0.0380835	-0.31158	0.755407	0.890975
rs273914	C10	-0.0712051	0.0376795	-1.88976	0.0590007	0.212096
rs272869	C10	-0.0717886	0.0377495	-1.90171	0.0574178	0.210142
rs274567	C10	0.0761202	0.0377617	2.0158	0.0440148	0.178977
rs662138	C10	0.0683407	0.0477341	1.4317	0.152458	0.395008
rs17641971	C10	0.0353928	0.0397622	0.890112	0.373562	0.617858
rs10988217	C10	0.00473991	0.0389728	0.121621	0.903217	0.957879
rs12356193	C10	-0.0285828	0.0500292	-0.571323	0.567874	0.765486
rs1171617	C10	-0.00655286	0.0448023	-0.146262	0.883736	0.952107
rs1171615	C10	0.000968098	0.0451121	0.0214598	0.982882	0.99505
rs1171614	C10	0.00030559	0.0450095	0.00678945	0.994584	0.997218
rs2066938	C10	0.0297662	0.0433846	0.686102	0.492765	0.705151
rs9635324	C10	-0.0337923	0.038208	-0.884429	0.376619	0.617858
rs1472631	C10	-0.0271774	0.0374771	-0.725173	0.468469	0.693749
rs2404602	C10	0.0655219	0.037983	1.72503	0.0847469	0.268413
rs924135	C10	0.126076	0.03785	3.33094	0.000888497	0.00827764
rs246234	C10	0.0778302	0.0397902	1.95602	0.0506656	0.195235
rs8056893	C10	-0.0178268	0.0432095	-0.412566	0.679989	0.842545
rs8012	C10	-0.0427924	0.0376529	-1.1365	0.255947	0.543466
rs13375749	C10:2	-0.00769407	0.0434744	-0.176979	0.859551	0.942187
rs7552404	C10:2	-0.149347	0.040965	-3.64571	0.000276604	0.00313201
rs11161521	C10:2	0.162905	0.0410868	3.96489	7.72095e-05	0.000979762
rs1466788	C10:2	-0.031204	0.0376081	-0.829715	0.406844	0.639823
rs12566232	C10:2	0.130593	0.0389635	3.35167	0.000825078	0.00788646
rs3738934	C10:2	-0.0241784	0.0395391	-0.611504	0.540967	0.74282
rs715	C10:2	-0.00389071	0.0402532	-0.096656	0.923014	0.969353
rs17806888	C10:2	-0.0374207	0.0556083	-0.672934	0.501103	0.707898
rs9842133	C10:2	0.0468921	0.039636	1.18307	0.236987	0.529117
rs2270968	C10:2	0.0667121	0.0414939	1.60776	0.108118	0.30843
rs8396	C10:2	0.0113832	0.0408136	0.278907	0.780358	0.897905
rs7727544	C10:2	-0.06307	0.0375667	-1.67888	0.0934028	0.28059
rs419291	C10:2	0.085188	0.0376233	2.26424	0.0237149	0.111173
rs11950562	C10:2	-0.0173256	0.0379894	-0.456065	0.648415	0.819916
rs273914	C10:2	-0.0795716	0.0375755	-2.11765	0.0343841	0.147992
rs272869	C10:2	-0.0834958	0.0376399	-2.21828	0.0266989	0.119819
rs274567	C10:2	0.08087	0.0376624	2.14723	0.0319494	0.138322
rs662138	C10:2	-0.0326737	0.0476454	-0.685767	0.492976	0.705151
rs17641971	C10:2	0.0697607	0.0396323	1.7602	0.0785969	0.259132
rs10988217	C10:2	0.0431509	0.0388609	1.11039	0.267023	0.547435
rs12356193	C10:2	-0.0182998	0.049911	-0.366648	0.713938	0.864241
rs1171617	C10:2	0.0846388	0.0446354	1.89623	0.0581398	0.210793
rs1171615	C10:2	0.0775974	0.0449537	1.72616	0.0845429	0.268413
rs1171614	C10:2	-0.0761671	0.044853	-1.69815	0.089706	0.27422
rs2066938	C10:2	0.0407366	0.0432726	0.941396	0.346668	0.600347
rs9635324	C10:2	-0.0412681	0.0381097	-1.08288	0.279053	0.55509
rs1472631	C10:2	-0.0536726	0.0373652	-1.43643	0.151107	0.392984
rs2404602	C10:2	-0.0406922	0.0379158	-1.07323	0.283359	0.556622
rs924135	C10:2	0.11094	0.0377918	2.93556	0.00338487	0.0244241
rs246234	C10:2	0.0920071	0.0396711	2.31925	0.0205277	0.100056
rs8056893	C10:2	0.0124326	0.0431058	0.288421	0.773068	0.89462
rs8012	C10:2	-0.0680292	0.0375342	-1.81246	0.0701333	0.238973
rs13375749	C12	0.0261655	0.0434432	0.602293	0.547079	0.745648
rs7552404	C12	-0.0427609	0.0411219	-1.03986	0.298589	0.564939
rs11161521	C12	0.0277225	0.0412897	0.671415	0.502069	0.707898
rs1466788	C12	-0.0334685	0.0375842	-0.890495	0.373356	0.617858
rs12566232	C12	0.0254534	0.039093	0.651098	0.515092	0.71937
rs3738934	C12	-0.0501717	0.0394977	-1.27024	0.204213	0.48799
rs715	C12	0.0214024	0.0402252	0.532066	0.594766	0.785903
rs17806888	C12	-0.0148454	0.0555828	-0.267087	0.789443	0.905031
rs9842133	C12	-0.0445418	0.0396142	-1.12439	0.261045	0.544275
rs2270968	C12	0.0311533	0.0414996	0.750688	0.452969	0.679311
rs8396	C12	0.0762107	0.0407385	1.87073	0.0615951	0.216712
rs7727544	C12	-0.0394454	0.0375677	-1.04998	0.293911	0.5648
rs419291	C12	0.0745752	0.0376171	1.98248	0.0476244	0.188449
rs11950562	C12	-0.029006	0.0379615	-0.764092	0.444944	0.676609
rs273914	C12	-0.0729529	0.0375627	-1.94216	0.0523215	0.199526
rs272869	C12	-0.0742409	0.0376314	-1.97284	0.0487138	0.190709
rs274567	C12	0.0755012	0.037648	2.00545	0.0451106	0.181428
rs662138	C12	0.0729138	0.0475845	1.5323	0.125678	0.341307
rs17641971	C12	0.0468634	0.0396331	1.18243	0.23724	0.529117
rs10988217	C12	-0.00686465	0.0388546	-0.176675	0.85979	0.942187
rs12356193	C12	0.0227462	0.0498799	0.456019	0.648448	0.819916
rs1171617	C12	-0.0115441	0.044666	-0.258455	0.796094	0.909063
rs1171615	C12	-0.00382298	0.0449754	-0.0850017	0.932272	0.972065
rs1171614	C12	0.00435251	0.0448731	0.0969961	0.922744	0.969353
rs2066938	C12	-0.0167113	0.0432583	-0.386313	0.699324	0.860707
rs9635324	C12	-0.0284752	0.0380955	-0.747469	0.454909	0.679311
rs1472631	C12	0.00493508	0.0373706	0.132058	0.894958	0.953428
rs2404602	C12	0.0233716	0.0379038	0.616603	0.537599	0.739575
rs924135	C12	0.176641	0.0375866	4.69956	2.86891e-06	5.15005e-05
rs246234	C12	0.11298	0.0396078	2.85246	0.00440314	0.0297313
rs8056893	C12	-0.0480477	0.0430619	-1.11578	0.26471	0.546664
rs8012	C12	-0.0410854	0.0375402	-1.09444	0.273955	0.552986
rs13375749	C14:1	0.0400188	0.0435211	0.919525	0.357982	0.608488
rs7552404	C14:1	-0.0405033	0.0412046	-0.98298	0.32579	0.585114
rs11161521	C14:1	0.03927	0.0413643	0.94937	0.342599	0.597921
rs1466788	C14:1	-0.0538249	0.0376411	-1.42995	0.152958	0.395008
rs12566232	C14:1	0.0305073	0.0391674	0.778895	0.436176	0.666028
rs3738934	C14:1	-0.0180117	0.0395958	-0.454889	0.649261	0.819916
rs715	C14:1	0.0394659	0.0402945	0.979437	0.327536	0.585114
rs17806888	C14:1	-0.000475634	0.0556937	-0.00854018	0.993187	0.997218
rs9842133	C14:1	-0.0691647	0.0396667	-1.74365	0.081444	0.264065
rs2270968	C14:1	0.0257173	0.0415841	0.618442	0.536386	0.739575
rs8396	C14:1	0.0287354	0.0408634	0.703207	0.482046	0.698397
rs7727544	C14:1	-0.0424906	0.0376393	-1.12889	0.259142	0.544275
rs419291	C14:1	0.0650838	0.0377042	1.72617	0.0845423	0.268413
rs11950562	C14:1	0.0141674	0.0380424	0.372412	0.709644	0.864241
rs273914	C14:1	-0.0620813	0.0376511	-1.64886	0.0994053	0.295186
rs272869	C14:1	-0.0621761	0.0377217	-1.64829	0.0995225	0.295186
rs274567	C14:1	0.0664813	0.0377347	1.76181	0.078324	0.259132
rs662138	C14:1	0.0838246	0.0476653	1.75861	0.0788664	0.259132
rs17641971	C14:1	0.0108028	0.0397303	0.271904	0.785736	0.902187
rs10988217	C14:1	0.013319	0.0389299	0.342126	0.732308	0.876388
rs12356193	C14:1	-0.022678	0.0499782	-0.453757	0.650075	0.819916
rs1171617	C14:1	0.0707746	0.0447143	1.58282	0.113693	0.318204
rs1171615	C14:1	0.071525	0.0450228	1.58864	0.112372	0.31688
rs1171614	C14:1	-0.070034	0.0449219	-1.55902	0.119223	0.328644
rs2066938	C14:1	-0.0160376	0.0433437	-0.370009	0.711433	0.864241
rs9635324	C14:1	-0.0186423	0.038175	-0.488338	0.625389	0.804082
rs1472631	C14:1	-0.00794048	0.0374439	-0.212064	0.832089	0.929313
rs2404602	C14:1	0.0297513	0.0379752	0.78344	0.433504	0.665928
rs924135	C14:1	0.107341	0.0378515	2.83586	0.0046373	0.0304737
rs246234	C14:1	0.0654759	0.039764	1.64661	0.0998659	0.295186
rs8056893	C14:1	-0.0313281	0.043158	-0.725893	0.468028	0.693749
rs8012	C14:1	-0.0259076	0.0376241	-0.688591	0.491197	0.705151
rs13375749	C14:1-OH	-0.00432631	0.0439039	-0.0985403	0.921518	0.969353
rs7552404	C14:1-OH	-0.0457514	0.0415507	-1.1011	0.271046	0.552603
rs11161521	C14:1-OH	0.0391736	0.0417157	0.939061	0.347865	0.600715
rs1466788	C14:1-OH	-0.0366429	0.037976	-0.964896	0.334767	0.593706
rs12566232	C14:1-OH	0.136367	0.039337	3.46664	0.00054326	0.00571199
rs3738934	C14:1-OH	0.000201926	0.0399349	0.00505638	0.995966	0.997218
rs715	C14:1-OH	0.0346408	0.04064	0.852381	0.394151	0.629283
rs17806888	C14:1-OH	-0.00193703	0.0561665	-0.0344872	0.972494	0.994105
rs9842133	C14:1-OH	-0.0761751	0.0399949	-1.90462	0.0570379	0.210142
rs2270968	C14:1-OH	0.0381015	0.0419303	0.908686	0.363675	0.611818
rs8396	C14:1-OH	-0.0423725	0.0412018	-1.02841	0.303936	0.567759
rs7727544	C14:1-OH	-0.0767403	0.03792	-2.02374	0.0431897	0.176598
rs419291	C14:1-OH	0.0871168	0.0379929	2.29298	0.0219999	0.10583
rs11950562	C14:1-OH	-0.0468864	0.0383464	-1.22271	0.22165	0.511394
rs273914	C14:1-OH	-0.0901866	0.0379303	-2.37769	0.0175575	0.0905998
rs272869	C14:1-OH	-0.0848363	0.0380106	-2.23191	0.0257817	0.118443
rs274567	C14:1-OH	0.0879079	0.0380241	2.3119	0.0209306	0.101348
rs662138	C14:1-OH	0.0898006	0.048063	1.8684	0.0619197	0.216712
rs17641971	C14:1-OH	0.0402755	0.0400539	1.00553	0.314817	0.575941
rs10988217	C14:1-OH	0.042657	0.0392452	1.08693	0.277256	0.554513
rs12356193	C14:1-OH	-0.000719602	0.0504062	-0.0142761	0.988612	0.997218
rs1171617	C14:1-OH	0.0524627	0.0451128	1.16292	0.245063	0.530488
rs1171615	C14:1-OH	0.0507548	0.045426	1.11731	0.264059	0.546664
rs1171614	C14:1-OH	-0.0514243	0.0453221	-1.13464	0.256723	0.543466
rs2066938	C14:1-OH	0.00853278	0.0437132	0.195199	0.845266	0.936921
rs9635324	C14:1-OH	-0.0568427	0.0384718	-1.47751	0.139767	0.367388
rs1472631	C14:1-OH	-0.0405996	0.0377465	-1.07559	0.282301	0.556622
rs2404602	C14:1-OH	0.0419994	0.0382894	1.09689	0.27288	0.552986
rs924135	C14:1-OH	0.132359	0.0381175	3.47239	0.000531848	0.00567305
rs246234	C14:1-OH	0.0945956	0.0400599	2.36136	0.0183471	0.0924894
rs8056893	C14:1-OH	0.011497	0.0435316	0.264107	0.791737	0.906249
rs8012	C14:1-OH	-0.0670091	0.0379069	-1.76773	0.0773284	0.257528
rs13375749	C14:2	0.0448058	0.0440849	1.01635	0.30964	0.574043
rs7552404	C14:2	-0.0252732	0.0417503	-0.605342	0.545052	0.745648
rs11161521	C14:2	0.020604	0.041913	0.491589	0.623088	0.804082
rs1466788	C14:2	-0.0526175	0.0381332	-1.37983	0.167863	0.426562
rs12566232	C14:2	0.0475835	0.0396655	1.19962	0.230494	0.525213
rs3738934	C14:2	-0.0233638	0.0401095	-0.582501	0.560325	0.759482
rs715	C14:2	0.0350523	0.0408225	0.85865	0.390683	0.629197
rs17806888	C14:2	0.063953	0.0563926	1.13407	0.256965	0.543466
rs9842133	C14:2	-0.0518429	0.0402034	-1.28952	0.197436	0.481168
rs2270968	C14:2	0.0483284	0.0421113	1.14764	0.251319	0.54085
rs8396	C14:2	0.0249509	0.0413975	0.602715	0.546798	0.745648
rs7727544	C14:2	-0.0186907	0.0381438	-0.490005	0.624209	0.804082
rs419291	C14:2	0.0484606	0.0382143	1.26813	0.204967	0.488206
rs11950562	C14:2	-0.0186543	0.0385365	-0.484068	0.628414	0.805772
rs273914	C14:2	-0.0537553	0.0381516	-1.40899	0.159064	0.407914
rs272869	C14:2	-0.0472777	0.0382294	-1.23668	0.216416	0.502365
rs274567	C14:2	0.0518997	0.0382437	1.35708	0.174979	0.439538
rs662138	C14:2	0.0781931	0.0482943	1.6191	0.105656	0.30337
rs17641971	C14:2	0.0429292	0.0402321	1.06704	0.286142	0.559795
rs10988217	C14:2	0.0212357	0.0394344	0.538506	0.590315	0.782833
rs12356193	C14:2	-0.00131903	0.0506328	-0.0260508	0.979221	0.994775
rs1171617	C14:2	0.0126194	0.0453366	0.278349	0.780787	0.897905
rs1171615	C14:2	0.0114286	0.0456499	0.250354	0.802351	0.909063
rs1171614	C14:2	-0.010749	0.0455462	-0.236001	0.813467	0.916863
rs2066938	C14:2	-0.0204038	0.0439069	-0.464705	0.642216	0.819916
rs9635324	C14:2	-0.0440517	0.0386572	-1.13955	0.254674	0.543305
rs1472631	C14:2	-0.00583387	0.0379318	-0.153799	0.877791	0.952107
rs2404602	C14:2	0.0273684	0.0384713	0.711398	0.476958	0.697396
rs924135	C14:2	0.170403	0.0381807	4.46306	8.74014e-06	0.000132824
rs246234	C14:2	0.13501	0.0401567	3.36209	0.000794804	0.00769705
rs8056893	C14:2	-0.0400437	0.043715	-0.916016	0.359819	0.609356
rs8012	C14:2	-0.0493994	0.0380973	-1.29666	0.194965	0.476724
rs13375749	C16	-0.0813831	0.0437791	-1.85895	0.0632482	0.218548
rs7552404	C16	-0.0391081	0.0414894	-0.942605	0.346049	0.600347
rs11161521	C16	0.034624	0.0416522	0.831265	0.405968	0.639813
rs1466788	C16	-0.00579643	0.037928	-0.152827	0.878557	0.952107
rs12566232	C16	0.0336739	0.0394352	0.853905	0.393307	0.629283
rs3738934	C16	-0.0422915	0.039855	-1.06113	0.288815	0.559795
rs715	C16	0.0288986	0.0405785	0.712164	0.476484	0.697396
rs17806888	C16	-0.00531003	0.0560769	-0.0946921	0.924573	0.969353
rs9842133	C16	-0.033892	0.0399734	-0.847863	0.396662	0.630547
rs2270968	C16	-0.0718116	0.0418313	-1.7167	0.0862603	0.268945
rs8396	C16	-0.0678134	0.0411113	-1.64951	0.0992722	0.295186
rs7727544	C16	-0.108691	0.0378024	-2.87525	0.00409937	0.0284635
rs419291	C16	0.12839	0.0378467	3.39236	0.00071264	0.00738737
rs11950562	C16	-0.0962729	0.038218	-2.51905	0.0118801	0.0658476
rs273914	C16	-0.127491	0.0377915	-3.37354	0.000762729	0.00768998
rs272869	C16	-0.127364	0.0378632	-3.3638	0.000789956	0.00769705
rs274567	C16	0.131643	0.0378712	3.47607	0.000524663	0.00567305
rs662138	C16	0.0123177	0.0480462	0.256371	0.797703	0.909063
rs17641971	C16	0.0353806	0.0399934	0.88466	0.376495	0.617858
rs10988217	C16	0.0144853	0.0391976	0.369546	0.711778	0.864241
rs12356193	C16	-0.0595594	0.0503003	-1.18408	0.236587	0.529117
rs1171617	C16	0.0443386	0.0450472	0.984269	0.325157	0.585114
rs1171615	C16	0.0451887	0.0453579	0.996269	0.319295	0.578821
rs1171614	C16	-0.0430147	0.0452562	-0.950472	0.34204	0.597921
rs2066938	C16	-0.0142375	0.0436425	-0.326231	0.744299	0.886415
rs9635324	C16	0.00161569	0.038441	0.0420303	0.966481	0.989332
rs1472631	C16	-0.0345016	0.0376907	-0.915387	0.360149	0.609356
rs2404602	C16	0.044811	0.038226	1.17226	0.241294	0.530488
rs924135	C16	0.091929	0.0381429	2.41012	0.0160779	0.0852974
rs246234	C16	0.0355505	0.0400656	0.887306	0.375069	0.617858
rs8056893	C16	-0.0245595	0.0434583	-0.565127	0.57208	0.766941
rs8012	C16	-0.0449885	0.0378701	-1.18797	0.235051	0.529044
rs13375749	C16:1	0.0278002	0.0430998	0.64502	0.519022	0.722118
rs7552404	C16:1	-0.00725315	0.0408132	-0.177716	0.858972	0.942187
rs11161521	C16:1	0.0017491	0.0409708	0.0426914	0.965954	0.989332
rs1466788	C16:1	-0.0303368	0.0372896	-0.813545	0.416047	0.650128
rs12566232	C16:1	0.0591605	0.0387579	1.52641	0.127137	0.342758
rs3738934	C16:1	-0.033006	0.0391991	-0.842009	0.399929	0.633006
rs715	C16:1	0.0368401	0.0398997	0.923318	0.356004	0.606762
rs17806888	C16:1	0.0068654	0.0551456	0.124496	0.900941	0.957622
rs9842133	C16:1	-0.0797775	0.039261	-2.03198	0.0423478	0.174868
rs2270968	C16:1	0.0124341	0.0411794	0.301949	0.762736	0.892061
rs8396	C16:1	-0.0471992	0.0404487	-1.16689	0.243457	0.530488
rs7727544	C16:1	-0.0865318	0.0372132	-2.3253	0.0202011	0.0997458
rs419291	C16:1	0.109432	0.0372571	2.93721	0.003367	0.0244241
rs11950562	C16:1	-0.0645975	0.0376298	-1.71666	0.086267	0.268945
rs273914	C16:1	-0.112263	0.0371945	-3.01826	0.00258908	0.019645
rs272869	C16:1	-0.10603	0.037278	-2.84431	0.00451666	0.0301683
rs274567	C16:1	0.114371	0.0372783	3.06805	0.00219675	0.0173851
rs662138	C16:1	0.106867	0.0471615	2.26597	0.023608	0.111173
rs17641971	C16:1	-0.00383823	0.0393404	-0.0975645	0.922292	0.969353
rs10988217	C16:1	0.0288762	0.0385408	0.749238	0.453842	0.679311
rs12356193	C16:1	-0.0368996	0.0494803	-0.745743	0.45595	0.679311
rs1171617	C16:1	0.0108461	0.0443139	0.244757	0.806681	0.910609
rs1171615	C16:1	0.0156631	0.0446189	0.351043	0.72561	0.870967
rs1171614	C16:1	-0.0149307	0.0445176	-0.335389	0.737383	0.879601
rs2066938	C16:1	-0.0109858	0.0429185	-0.25597	0.798012	0.909063
rs9635324	C16:1	-0.038035	0.0377888	-1.00651	0.314345	0.575941
rs1472631	C16:1	0.008525	0.0370755	0.229936	0.818175	0.92076
rs2404602	C16:1	0.0391763	0.0375953	1.04206	0.297569	0.564901
rs924135	C16:1	0.106513	0.0374787	2.84197	0.00454983	0.0301683
rs246234	C16:1	0.0531388	0.0393856	1.3492	0.177497	0.442839
rs8056893	C16:1	-0.0767008	0.0426915	-1.79663	0.0726142	0.244037
rs8012	C16:1	-0.0641593	0.0372202	-1.72378	0.084973	0.268413
rs13375749	C18	-0.0477679	0.0437176	-1.09265	0.274741	0.552986
rs7552404	C18	-0.0239722	0.0414054	-0.578964	0.562708	0.761311
rs11161521	C18	0.0299871	0.0415621	0.721502	0.470723	0.695687
rs1466788	C18	-0.00762998	0.0378434	-0.20162	0.840244	0.934507
rs12566232	C18	0.0125811	0.0393565	0.31967	0.749267	0.887244
rs3738934	C18	-0.0265973	0.0397761	-0.668674	0.503816	0.709003
rs715	C18	0.00904181	0.040495	0.223282	0.823349	0.925168
rs17806888	C18	0.0286039	0.055947	0.511268	0.609246	0.799036
rs9842133	C18	-0.0127237	0.0398934	-0.318943	0.749818	0.887244
rs2270968	C18	-0.0411849	0.0417682	-0.986035	0.324289	0.585114
rs8396	C18	-0.0666009	0.0410211	-1.62358	0.104696	0.30337
rs7727544	C18	-0.0722753	0.0377813	-1.91299	0.0559568	0.210124
rs419291	C18	0.0828505	0.0378544	2.18866	0.0287894	0.126125
rs11950562	C18	-0.0538356	0.0381934	-1.40956	0.158897	0.407914
rs273914	C18	-0.0831132	0.0377969	-2.19894	0.0280481	0.125112
rs272869	C18	-0.0841187	0.0378663	-2.22147	0.0264819	0.119788
rs274567	C18	0.0829518	0.0378867	2.18947	0.0287302	0.126125
rs662138	C18	-0.0415898	0.0479273	-0.867768	0.385673	0.629086
rs17641971	C18	0.0284686	0.0399084	0.713347	0.475752	0.697396
rs10988217	C18	0.0407216	0.0390969	1.04156	0.297801	0.564901
rs12356193	C18	-0.079298	0.0501684	-1.58064	0.114191	0.318352
rs1171617	C18	0.123609	0.044839	2.75672	0.0059156	0.0375335
rs1171615	C18	0.123067	0.0451515	2.72565	0.00649907	0.0408831
rs1171614	C18	-0.122134	0.0450501	-2.71106	0.00679032	0.0419973
rs2066938	C18	-0.0062995	0.0435468	-0.144661	0.885	0.952107
rs9635324	C18	0.000922941	0.0383555	0.0240628	0.980806	0.994775
rs1472631	C18	-0.0293562	0.03761	-0.780543	0.435206	0.665928
rs2404602	C18	0.0195268	0.0381564	0.511757	0.608904	0.799036
rs924135	C18	0.0727693	0.0380878	1.91057	0.0562683	0.210142
rs246234	C18	0.0362872	0.039976	0.907725	0.364183	0.611818
rs8056893	C18	0.0333249	0.0433573	0.768611	0.442256	0.673914
rs8012	C18	-0.00042861	0.0378053	-0.0113373	0.990956	0.997218
rs13375749	C18:1	-0.0425605	0.0438074	-0.971536	0.331453	0.590193
rs7552404	C18:1	-0.0428303	0.0414757	-1.03266	0.301945	0.566447
rs11161521	C18:1	0.0417934	0.0416363	1.00377	0.315665	0.575941
rs1466788	C18:1	-0.0460267	0.0378979	-1.21449	0.224768	0.515357
rs12566232	C18:1	0.0336045	0.0394248	0.852371	0.394157	0.629283
rs3738934	C18:1	-0.0352336	0.0398494	-0.884169	0.37676	0.617858
rs715	C18:1	0.044292	0.0405576	1.09208	0.274991	0.552986
rs17806888	C18:1	0.0285182	0.0560569	0.508736	0.611019	0.799036
rs9842133	C18:1	-0.0511139	0.0399494	-1.27946	0.20095	0.48333
rs2270968	C18:1	-0.00226378	0.0418649	-0.0540735	0.956884	0.986368
rs8396	C18:1	-0.0844902	0.0410779	-2.05683	0.039891	0.16777
rs7727544	C18:1	-0.124345	0.0377571	-3.29329	0.0010154	0.00911384
rs419291	C18:1	0.139633	0.0378076	3.69326	0.000230075	0.00268786
rs11950562	C18:1	-0.0964266	0.0382075	-2.52376	0.0117227	0.0658476
rs273914	C18:1	-0.145039	0.0377353	-3.84357	0.000126793	0.00152983
rs272869	C18:1	-0.138964	0.0378234	-3.67403	0.000247929	0.00285118
rs274567	C18:1	0.14328	0.0378302	3.78745	0.000158773	0.00188478
rs662138	C18:1	0.0201141	0.0480315	0.418769	0.675451	0.838333
rs17641971	C18:1	-0.0372642	0.0399815	-0.932036	0.351482	0.604417
rs10988217	C18:1	0.0160058	0.0391867	0.408449	0.683008	0.843446
rs12356193	C18:1	-0.0525456	0.0502926	-1.0448	0.2963	0.564901
rs1171617	C18:1	0.051387	0.0450298	1.14118	0.253994	0.543305
rs1171615	C18:1	0.0529929	0.0453397	1.1688	0.242688	0.530488
rs1171614	C18:1	-0.050716	0.0452384	-1.12108	0.262448	0.545655
rs2066938	C18:1	-0.00206046	0.0436326	-0.0472229	0.962342	0.989224
rs9635324	C18:1	-0.0407459	0.0384151	-1.06067	0.289025	0.559795
rs1472631	C18:1	-0.0265563	0.0376854	-0.704684	0.481126	0.698397
rs2404602	C18:1	0.0432195	0.0382172	1.13089	0.258298	0.544275
rs924135	C18:1	0.103369	0.0381113	2.71229	0.00676534	0.0419973
rs246234	C18:1	0.0320409	0.0400571	0.799881	0.423918	0.65685
rs8056893	C18:1	-0.0651717	0.0434162	-1.50109	0.133561	0.353602
rs8012	C18:1	-0.047796	0.0378575	-1.26252	0.206975	0.491399
rs13375749	C18:2	0.00301665	0.0441049	0.0683972	0.945479	0.977656
rs7552404	C18:2	0.00604207	0.0417589	0.144689	0.884977	0.952107
rs11161521	C18:2	-0.00667748	0.0419197	-0.159292	0.873462	0.951987
rs1466788	C18:2	0.0010445	0.0381627	0.0273697	0.978169	0.994775
rs12566232	C18:2	0.0197355	0.0396858	0.497293	0.619062	0.802234
rs3738934	C18:2	0.0128938	0.0401161	0.321411	0.747948	0.887244
rs715	C18:2	0.0123156	0.0408354	0.301592	0.763008	0.892061
rs17806888	C18:2	0.0308879	0.0564174	0.547488	0.584132	0.777434
rs9842133	C18:2	0.0348209	0.0402199	0.865761	0.386772	0.629086
rs2270968	C18:2	0.021622	0.0421308	0.513212	0.607885	0.799036
rs8396	C18:2	-0.0120071	0.041405	-0.289992	0.771866	0.89462
rs7727544	C18:2	-0.0945911	0.0380648	-2.485	0.0130733	0.0718055
rs419291	C18:2	0.113667	0.0381166	2.98208	0.00291338	0.0218801
rs11950562	C18:2	-0.125267	0.0383944	-3.26264	0.0011309	0.00979229
rs273914	C18:2	-0.112022	0.0380624	-2.94311	0.0033039	0.0243167
rs272869	C18:2	-0.115155	0.0381274	-3.02027	0.00257211	0.019645
rs274567	C18:2	0.117781	0.0381402	3.0881	0.00205474	0.0166185
rs662138	C18:2	-0.0262408	0.048339	-0.542849	0.587322	0.780269
rs17641971	C18:2	-0.0415059	0.0402364	-1.03155	0.302464	0.566447
rs10988217	C18:2	0.0738666	0.0393914	1.8752	0.0609774	0.216601
rs12356193	C18:2	-0.0372294	0.0506269	-0.735369	0.462241	0.687291
rs1171617	C18:2	0.0469515	0.0453238	1.03591	0.300425	0.565506
rs1171615	C18:2	0.0448315	0.0456386	0.982316	0.326117	0.585114
rs1171614	C18:2	-0.0432098	0.0455359	-0.948917	0.34283	0.597921
rs2066938	C18:2	-0.0327588	0.043905	-0.74613	0.455716	0.679311
rs9635324	C18:2	-0.0729767	0.0386284	-1.8892	0.0590758	0.212096
rs1472631	C18:2	-0.0208575	0.037931	-0.54988	0.582491	0.777434
rs2404602	C18:2	0.0517778	0.0384561	1.34641	0.178391	0.443567
rs924135	C18:2	0.119378	0.0383245	3.11494	0.00187791	0.0155297
rs246234	C18:2	0.0788427	0.0402686	1.95792	0.0504415	0.195235
rs8056893	C18:2	-0.0567334	0.0437051	-1.2981	0.194472	0.476724
rs8012	C18:2	-0.0582968	0.0380912	-1.53045	0.126135	0.341307
rs13375749	C2	0.0357856	0.0438241	0.816575	0.414313	0.648797
rs7552404	C2	-0.0479797	0.0414831	-1.15661	0.247634	0.534483
rs11161521	C2	0.0463501	0.0416444	1.113	0.265904	0.546664
rs1466788	C2	-0.0214624	0.0379244	-0.565925	0.571537	0.766941
rs12566232	C2	0.00694558	0.0394457	0.176079	0.860258	0.942187
rs3738934	C2	0.000188938	0.0398718	0.00473864	0.99622	0.997218
rs715	C2	0.0277999	0.0405796	0.685072	0.493414	0.705151
rs17806888	C2	0.0102654	0.0560771	0.183059	0.854779	0.942187
rs9842133	C2	-0.0646257	0.0399463	-1.61781	0.105932	0.30337
rs2270968	C2	0.0190002	0.0418735	0.453753	0.650078	0.819916
rs8396	C2	-0.045296	0.0411344	-1.10117	0.271015	0.552603
rs7727544	C2	-0.155853	0.0376826	-4.13594	3.74943e-05	0.000511034
rs419291	C2	0.17989	0.0376942	4.77235	2.01533e-06	4.05123e-05
rs11950562	C2	-0.110663	0.0381901	-2.89769	0.00381884	0.0270257
rs273914	C2	-0.185985	0.037615	-4.94444	8.57684e-07	2.10418e-05
rs272869	C2	-0.179673	0.037709	-4.76473	2.09167e-06	4.05123e-05
rs274567	C2	0.176338	0.0377391	4.67256	3.26652e-06	5.72419e-05
rs662138	C2	-0.0759792	0.0480042	-1.58276	0.113706	0.318204
rs17641971	C2	-0.0053461	0.0400051	-0.133636	0.89371	0.953428
rs10988217	C2	0.0342564	0.0391891	0.874131	0.3822	0.625109
rs12356193	C2	-0.19471	0.0500517	-3.89018	0.000104963	0.00130937
rs1171617	C2	0.211363	0.0447014	4.72833	2.49658e-06	4.71149e-05
rs1171615	C2	0.218949	0.0449888	4.86674	1.2656e-06	2.91089e-05
rs1171614	C2	-0.217566	0.0448896	-4.84669	1.39803e-06	3.02633e-05
rs2066938	C2	-0.0186271	0.0436419	-0.426817	0.669579	0.835272
rs9635324	C2	-0.0262219	0.038435	-0.682239	0.495203	0.706336
rs1472631	C2	-0.0449053	0.0376832	-1.19165	0.233603	0.52868
rs2404602	C2	0.0612759	0.0382099	1.60367	0.109017	0.309794
rs924135	C2	0.107868	0.0381129	2.83023	0.00471917	0.0307372
rs246234	C2	0.0893323	0.0400051	2.23302	0.0257079	0.118443
rs8056893	C2	-0.0594499	0.0434343	-1.36873	0.171307	0.431788
rs8012	C2	-0.017079	0.0378872	-0.450785	0.652216	0.819916
rs13375749	C3	-0.0488117	0.0433352	-1.12638	0.260203	0.544275
rs7552404	C3	-0.0436467	0.0410324	-1.06371	0.287645	0.559795
rs11161521	C3	0.0512753	0.0411842	1.24502	0.213335	0.498459
rs1466788	C3	-0.00348709	0.0375138	-0.0929549	0.925953	0.969419
rs12566232	C3	-0.0602324	0.0389808	-1.54518	0.122533	0.334335
rs3738934	C3	0.0394671	0.0394212	1.00116	0.316924	0.575941
rs715	C3	-0.104901	0.0400426	-2.61974	0.00889656	0.0511552
rs17806888	C3	-0.110621	0.055384	-1.99735	0.0459842	0.183937
rs9842133	C3	0.0258142	0.0395408	0.65285	0.513962	0.71937
rs2270968	C3	-0.0269939	0.0414121	-0.651836	0.514616	0.71937
rs8396	C3	-0.032862	0.0406927	-0.807566	0.41948	0.654105
rs7727544	C3	-0.157032	0.0372616	-4.2143	2.66901e-05	0.00037064
rs419291	C3	0.184828	0.0372574	4.96083	7.89543e-07	2.00381e-05
rs11950562	C3	-0.12271	0.0377427	-3.25123	0.00117692	0.0100723
rs273914	C3	-0.181804	0.0372113	-4.88573	1.15139e-06	2.73363e-05
rs272869	C3	-0.189616	0.0372538	-5.08984	4.08032e-07	1.11227e-05
rs274567	C3	0.181206	0.0373027	4.85771	1.32366e-06	2.95216e-05
rs662138	C3	-0.278948	0.0469227	-5.94485	3.50365e-09	1.61168e-07
rs17641971	C3	-0.00981755	0.0395668	-0.248126	0.804074	0.909063
rs10988217	C3	-0.0145265	0.0387692	-0.374692	0.707947	0.864241
rs12356193	C3	-0.285412	0.0491769	-5.80378	8.0395e-09	3.48063e-07
rs1171617	C3	0.30762	0.0437913	7.02468	3.36564e-12	1.76936e-10
rs1171615	C3	0.31426	0.0440704	7.13086	1.60736e-12	9.55316e-11
rs1171614	C3	-0.313711	0.0439693	-7.13477	1.56395e-12	9.55316e-11
rs2066938	C3	-0.0107815	0.0431663	-0.249767	0.802805	0.909063
rs9635324	C3	0.0423485	0.0380038	1.11432	0.265337	0.546664
rs1472631	C3	-0.084482	0.0372205	-2.26977	0.0233759	0.111173
rs2404602	C3	0.00168213	0.0378272	0.0444689	0.964537	0.989332
rs924135	C3	0.0440583	0.0377871	1.16596	0.243832	0.530488
rs246234	C3	0.0158078	0.0396369	0.398815	0.690092	0.850766
rs8056893	C3	-0.0386013	0.0429758	-0.898209	0.369231	0.614829
rs8012	C3	-0.0237162	0.0374701	-0.632937	0.52688	0.731667
rs13375749	C3-DC (C4-OH)	-0.00349485	0.0444382	-0.0786451	0.937326	0.972065
rs7552404	C3-DC (C4-OH)	-0.0104395	0.0420739	-0.248123	0.804076	0.909063
rs11161521	C3-DC (C4-OH)	0.0159023	0.0422347	0.376522	0.706587	0.864241
rs1466788	C3-DC (C4-OH)	-0.0626715	0.0384139	-1.63148	0.103019	0.30088
rs12566232	C3-DC (C4-OH)	0.0974349	0.0399029	2.4418	0.0147396	0.0791852
rs3738934	C3-DC (C4-OH)	-0.017365	0.0404181	-0.429633	0.66753	0.835272
rs715	C3-DC (C4-OH)	-0.0294434	0.0411377	-0.715728	0.474281	0.697396
rs17806888	C3-DC (C4-OH)	-0.0678984	0.0568205	-1.19496	0.232308	0.527711
rs9842133	C3-DC (C4-OH)	-0.0184052	0.0405319	-0.454092	0.649834	0.819916
rs2270968	C3-DC (C4-OH)	0.14057	0.0422836	3.32447	0.000909227	0.00836489
rs8396	C3-DC (C4-OH)	-0.0792175	0.0416645	-1.90132	0.0574691	0.210142
rs7727544	C3-DC (C4-OH)	-0.147308	0.0382326	-3.85294	0.000122089	0.00149763
rs419291	C3-DC (C4-OH)	0.120139	0.0383922	3.12925	0.00178942	0.0149661
rs11950562	C3-DC (C4-OH)	-0.0679536	0.0387909	-1.75179	0.0800323	0.261794
rs273914	C3-DC (C4-OH)	-0.11099	0.0383541	-2.89382	0.00386598	0.0270987
rs272869	C3-DC (C4-OH)	-0.121622	0.038403	-3.16699	0.00157412	0.0133167
rs274567	C3-DC (C4-OH)	0.111936	0.0384432	2.91173	0.0036523	0.026098
rs662138	C3-DC (C4-OH)	-0.010484	0.0487088	-0.215238	0.829614	0.929313
rs17641971	C3-DC (C4-OH)	0.00388825	0.0405561	0.0958733	0.923635	0.969353
rs10988217	C3-DC (C4-OH)	0.0558248	0.0397113	1.40577	0.16002	0.408939
rs12356193	C3-DC (C4-OH)	-0.0230136	0.0510158	-0.451107	0.651984	0.819916
rs1171617	C3-DC (C4-OH)	0.0769668	0.045637	1.6865	0.0919265	0.277287
rs1171615	C3-DC (C4-OH)	0.0794074	0.0459498	1.72813	0.0841888	0.268413
rs1171614	C3-DC (C4-OH)	-0.0780059	0.0458468	-1.70145	0.0890853	0.27422
rs2066938	C3-DC (C4-OH)	0.0352119	0.0442356	0.796008	0.426165	0.657562
rs9635324	C3-DC (C4-OH)	-0.0263425	0.0389644	-0.676064	0.499114	0.707898
rs1472631	C3-DC (C4-OH)	-0.0886127	0.038147	-2.32292	0.0203286	0.0997458
rs2404602	C3-DC (C4-OH)	0.0250235	0.0387664	0.645493	0.518715	0.722118
rs924135	C3-DC (C4-OH)	0.0838079	0.0386842	2.16646	0.0304474	0.132599
rs246234	C3-DC (C4-OH)	0.0975931	0.0405441	2.40708	0.0162117	0.0852974
rs8056893	C3-DC (C4-OH)	0.0374448	0.0440508	0.850035	0.395453	0.629987
rs8012	C3-DC (C4-OH)	-0.0331594	0.0384014	-0.863494	0.388016	0.629086
rs13375749	C4	-0.0154475	0.0441699	-0.34973	0.726595	0.870967
rs7552404	C4	-0.0146977	0.0418207	-0.351446	0.725308	0.870967
rs11161521	C4	0.0177767	0.0419809	0.423446	0.672036	0.836918
rs1466788	C4	-0.00372442	0.0382204	-0.0974458	0.922387	0.969353
rs12566232	C4	-0.0118314	0.0397483	-0.297659	0.766009	0.892061
rs3738934	C4	0.0528101	0.0401532	1.31521	0.188658	0.467515
rs715	C4	-0.0352041	0.0408877	-0.860997	0.38939	0.629086
rs17806888	C4	-0.011218	0.0565083	-0.198519	0.842668	0.93545
rs9842133	C4	-0.0204845	0.0402881	-0.50845	0.611219	0.799036
rs2270968	C4	-0.0381505	0.0421862	-0.904335	0.365977	0.611818
rs8396	C4	-0.0233555	0.0414643	-0.563268	0.573344	0.767239
rs7727544	C4	-0.11343	0.0380853	-2.97831	0.0029492	0.0219254
rs419291	C4	0.17241	0.0380142	4.53542	6.2497e-06	0.000102217
rs11950562	C4	-0.0845742	0.0385338	-2.1948	0.0283444	0.125672
rs273914	C4	-0.17136	0.0379597	-4.51427	6.8967e-06	0.000110347
rs272869	C4	-0.174344	0.0380219	-4.58536	4.94442e-06	8.27066e-05
rs274567	C4	0.170134	0.0380546	4.47079	8.4344e-06	0.000132079
rs662138	C4	-0.345884	0.0475099	-7.28026	5.58801e-13	4.56975e-11
rs17641971	C4	-0.00548459	0.0403128	-0.136051	0.891801	0.953428
rs10988217	C4	-0.0444432	0.0394834	-1.12562	0.260524	0.544275
rs12356193	C4	-0.142213	0.0505684	-2.8123	0.00498888	0.0322046
rs1171617	C4	0.211958	0.0450488	4.70507	2.79368e-06	5.14037e-05
rs1171615	C4	0.218773	0.0453414	4.82502	1.55608e-06	3.27221e-05
rs1171614	C4	-0.21573	0.0452471	-4.76782	2.06036e-06	4.05123e-05
rs2066938	C4	0.558771	0.0413164	13.5242	3.22495e-39	2.37356e-36
rs9635324	C4	0.0191797	0.0387338	0.495166	0.620562	0.802695
rs1472631	C4	-0.0781545	0.0379341	-2.06027	0.0395609	0.167338
rs2404602	C4	-0.07637	0.0384847	-1.98442	0.0474072	0.188449
rs924135	C4	0.00852707	0.0385172	0.221383	0.824827	0.925416
rs246234	C4	-0.0323381	0.0403765	-0.800914	0.42332	0.65685
rs8056893	C4	-0.0438693	0.0437822	-1.00199	0.316526	0.575941
rs8012	C4	-0.0601233	0.038147	-1.57609	0.115234	0.319561
rs13375749	C4:1	0.0151435	0.0446595	0.339087	0.734596	0.877699
rs7552404	C4:1	0.00628994	0.0422857	0.148749	0.881774	0.952107
rs11161521	C4:1	-0.00650177	0.0424485	-0.153168	0.878288	0.952107
rs1466788	C4:1	-0.153508	0.0384216	-3.99535	6.80247e-05	0.000894039
rs12566232	C4:1	0.00644484	0.0401897	0.16036	0.872621	0.951987
rs3738934	C4:1	-0.00754436	0.0406232	-0.185715	0.852695	0.942187
rs715	C4:1	0.0394975	0.0413382	0.955472	0.339507	0.597921
rs17806888	C4:1	-0.133126	0.0570223	-2.33463	0.0197062	0.0979986
rs9842133	C4:1	-0.0223239	0.040734	-0.548042	0.583752	0.777434
rs2270968	C4:1	0.0342248	0.0426564	0.802336	0.422497	0.65685
rs8396	C4:1	-0.0283662	0.0419216	-0.676648	0.498743	0.707898
rs7727544	C4:1	-0.0451641	0.0386123	-1.16968	0.242331	0.530488
rs419291	C4:1	0.0629251	0.0386849	1.62661	0.10405	0.302691
rs11950562	C4:1	-0.0360971	0.0390169	-0.925164	0.355043	0.606762
rs273914	C4:1	-0.0597679	0.0386303	-1.54718	0.122051	0.334335
rs272869	C4:1	-0.0632643	0.0386987	-1.63479	0.102322	0.300036
rs274567	C4:1	0.0562256	0.0387255	1.4519	0.146757	0.383025
rs662138	C4:1	0.000280823	0.0489541	0.00573645	0.995424	0.997218
rs17641971	C4:1	0.00322611	0.0407597	0.0791494	0.936925	0.972065
rs10988217	C4:1	0.00549596	0.0399391	0.137609	0.89057	0.953428
rs12356193	C4:1	-0.0986313	0.0512066	-1.92614	0.0542925	0.204919
rs1171617	C4:1	0.0930739	0.0458448	2.0302	0.042529	0.174868
rs1171615	C4:1	0.109037	0.0461369	2.36334	0.0182497	0.0924894
rs1171614	C4:1	-0.108958	0.0460317	-2.36703	0.0180694	0.0923545
rs2066938	C4:1	0.055399	0.0444427	1.24653	0.212784	0.498459
rs9635324	C4:1	0.00483977	0.0391663	0.12357	0.901674	0.957622
rs1472631	C4:1	-0.0803387	0.0383525	-2.09474	0.0363764	0.155657
rs2404602	C4:1	-0.00328349	0.0389668	-0.0842638	0.932859	0.972065
rs924135	C4:1	0.0224341	0.0389401	0.576119	0.564629	0.762508
rs246234	C4:1	0.0348333	0.0408227	0.853283	0.393651	0.629283
rs8056893	C4:1	-0.0163646	0.0442814	-0.36956	0.711767	0.864241
rs8012	C4:1	-0.0417111	0.0385882	-1.08093	0.279918	0.55531
rs13375749	C6 (C4:1-DC)	-0.0187488	0.0438542	-0.427525	0.669064	0.835272
rs7552404	C6 (C4:1-DC)	-0.206226	0.0411502	-5.01155	6.10197e-07	1.60395e-05
rs11161521	C6 (C4:1-DC)	0.219634	0.0412612	5.32301	1.19076e-07	3.42737e-06
rs1466788	C6 (C4:1-DC)	-0.0117638	0.0379469	-0.310008	0.756602	0.890975
rs12566232	C6 (C4:1-DC)	0.0198105	0.0394628	0.502005	0.615745	0.802103
rs3738934	C6 (C4:1-DC)	0.0268324	0.0398856	0.672733	0.50123	0.707898
rs715	C6 (C4:1-DC)	-0.00317315	0.0406072	-0.0781427	0.937726	0.972065
rs17806888	C6 (C4:1-DC)	0.0173986	0.0561045	0.31011	0.756525	0.890975
rs9842133	C6 (C4:1-DC)	-0.0242117	0.0399995	-0.6053	0.54508	0.745648
rs2270968	C6 (C4:1-DC)	0.0297598	0.0418904	0.71042	0.477565	0.697396
rs8396	C6 (C4:1-DC)	0.0655328	0.0411356	1.59309	0.11137	0.315263
rs7727544	C6 (C4:1-DC)	-0.036803	0.0379228	-0.970469	0.331983	0.590193
rs419291	C6 (C4:1-DC)	0.0672273	0.0379816	1.77	0.0769491	0.25743
rs11950562	C6 (C4:1-DC)	0.0268413	0.0383194	0.700463	0.483757	0.699499
rs273914	C6 (C4:1-DC)	-0.0659126	0.037926	-1.73793	0.0824479	0.266148
rs272869	C6 (C4:1-DC)	-0.0642036	0.0379993	-1.6896	0.0913318	0.276626
rs274567	C6 (C4:1-DC)	0.0694033	0.0380112	1.82586	0.0680877	0.233878
rs662138	C6 (C4:1-DC)	-0.0239731	0.0480682	-0.49873	0.618049	0.802234
rs17641971	C6 (C4:1-DC)	-0.0119818	0.0400245	-0.299361	0.76471	0.892061
rs10988217	C6 (C4:1-DC)	-0.036191	0.039208	-0.923051	0.356143	0.606762
rs12356193	C6 (C4:1-DC)	-0.054254	0.0503311	-1.07794	0.281249	0.556449
rs1171617	C6 (C4:1-DC)	0.120432	0.0449695	2.67808	0.0074928	0.0452025
rs1171615	C6 (C4:1-DC)	0.120984	0.0452806	2.67187	0.00763222	0.0454834
rs1171614	C6 (C4:1-DC)	-0.120017	0.045179	-2.65648	0.00798749	0.0462897
rs2066938	C6 (C4:1-DC)	0.0385846	0.0436547	0.883859	0.376927	0.617858
rs9635324	C6 (C4:1-DC)	0.0518762	0.0384358	1.34968	0.177339	0.442839
rs1472631	C6 (C4:1-DC)	-0.0263514	0.0377153	-0.698693	0.484862	0.699722
rs2404602	C6 (C4:1-DC)	-0.00964825	0.0382643	-0.252147	0.800965	0.909063
rs924135	C6 (C4:1-DC)	0.117836	0.0381111	3.0919	0.00202882	0.0165912
rs246234	C6 (C4:1-DC)	0.0680031	0.0400562	1.69769	0.0897922	0.27422
rs8056893	C6 (C4:1-DC)	0.0129932	0.0434847	0.2988	0.765138	0.892061
rs8012	C6 (C4:1-DC)	-0.0299048	0.0379009	-0.789027	0.430233	0.66245
rs13375749	C5	-0.0478555	0.0439657	-1.08847	0.276577	0.554513
rs7552404	C5	0.0434393	0.0416288	1.04349	0.296904	0.564901
rs11161521	C5	-0.0439586	0.0417888	-1.05192	0.29302	0.564563
rs1466788	C5	-0.0182828	0.0380553	-0.480427	0.631	0.80768
rs12566232	C5	0.00561885	0.0395808	0.141959	0.887133	0.952107
rs3738934	C5	0.0334828	0.039998	0.837112	0.402675	0.635985
rs715	C5	0.000556377	0.0407253	0.0136617	0.989102	0.997218
rs17806888	C5	0.0485664	0.0562543	0.863338	0.388103	0.629086
rs9842133	C5	-0.0978853	0.0400341	-2.44505	0.0146082	0.0790561
rs2270968	C5	0.021247	0.042016	0.505689	0.613156	0.800147
rs8396	C5	-0.0340755	0.041283	-0.825411	0.409281	0.642284
rs7727544	C5	-0.201123	0.0376572	-5.34088	1.08127e-07	3.31591e-06
rs419291	C5	0.208149	0.0377197	5.5183	4.086e-08	1.50365e-06
rs11950562	C5	-0.229623	0.0379352	-6.05302	1.83081e-09	8.98315e-08
rs273914	C5	-0.209299	0.037657	-5.55803	3.27311e-08	1.2679e-06
rs272869	C5	-0.212389	0.0377166	-5.63118	2.16749e-08	8.86263e-07
rs274567	C5	0.207116	0.0377567	5.48554	4.90106e-08	1.63963e-06
rs662138	C5	-0.127996	0.0480885	-2.66167	0.00786603	0.0459476
rs17641971	C5	-0.0751462	0.0400909	-1.87439	0.0610881	0.216601
rs10988217	C5	0.00715035	0.0393336	0.181787	0.855777	0.942187
rs12356193	C5	-0.0779375	0.0504549	-1.5447	0.12265	0.334335
rs1171617	C5	0.126677	0.0450884	2.80951	0.00503197	0.0322046
rs1171615	C5	0.138077	0.0453774	3.04286	0.00238784	0.0184995
rs1171614	C5	-0.138564	0.0452724	-3.06066	0.00225127	0.017627
rs2066938	C5	0.116276	0.0436815	2.66191	0.00786048	0.0459476
rs9635324	C5	-0.100633	0.0384774	-2.61538	0.00901031	0.0514076
rs1472631	C5	-0.0838649	0.0377639	-2.22077	0.0265292	0.119788
rs2404602	C5	-0.0620283	0.0383399	-1.61785	0.105924	0.30337
rs924135	C5	0.0399999	0.0383394	1.04331	0.296989	0.564901
rs246234	C5	0.0250336	0.040209	0.622587	0.53366	0.739562
rs8056893	C5	-0.0163226	0.0436103	-0.374284	0.708251	0.864241
rs8012	C5	-0.0288277	0.0380117	-0.758391	0.448347	0.67737
rs13375749	C5-DC (C6-OH)	0.0575924	0.0439569	1.3102	0.190346	0.470117
rs7552404	C5-DC (C6-OH)	-0.221518	0.041214	-5.37484	8.99524e-08	2.87848e-06
rs11161521	C5-DC (C6-OH)	0.220146	0.0413814	5.31992	1.21076e-07	3.42737e-06
rs1466788	C5-DC (C6-OH)	-0.0764028	0.0380024	-2.01047	0.0445765	0.180265
rs12566232	C5-DC (C6-OH)	0.0149611	0.0395788	0.378009	0.705482	0.864241
rs3738934	C5-DC (C6-OH)	0.0439375	0.0399903	1.0987	0.27209	0.552986
rs715	C5-DC (C6-OH)	0.0166465	0.0407226	0.408778	0.682767	0.843446
rs17806888	C5-DC (C6-OH)	-0.0319122	0.0562626	-0.567201	0.57067	0.766941
rs9842133	C5-DC (C6-OH)	-0.0338607	0.0401104	-0.844187	0.398712	0.63244
rs2270968	C5-DC (C6-OH)	0.00553964	0.0420193	0.131835	0.895134	0.953428
rs8396	C5-DC (C6-OH)	0.0124608	0.0412916	0.301776	0.762869	0.892061
rs7727544	C5-DC (C6-OH)	-0.0955973	0.0379583	-2.51848	0.0118991	0.0658476
rs419291	C5-DC (C6-OH)	0.124721	0.0379864	3.2833	0.0010518	0.00923048
rs11950562	C5-DC (C6-OH)	-0.0657668	0.0383964	-1.71283	0.0869686	0.268945
rs273914	C5-DC (C6-OH)	-0.126714	0.037924	-3.34125	0.000856419	0.00808108
rs272869	C5-DC (C6-OH)	-0.12534	0.0379989	-3.29852	0.000996843	0.00905774
rs274567	C5-DC (C6-OH)	0.12481	0.0380188	3.28285	0.00105348	0.00923048
rs662138	C5-DC (C6-OH)	-0.00762356	0.0482115	-0.158127	0.87438	0.951987
rs17641971	C5-DC (C6-OH)	-0.0195662	0.0401384	-0.487469	0.626004	0.804082
rs10988217	C5-DC (C6-OH)	0.00316505	0.0393338	0.0804666	0.935878	0.972065
rs12356193	C5-DC (C6-OH)	-0.076521	0.0504561	-1.51658	0.129602	0.346861
rs1171617	C5-DC (C6-OH)	0.0685235	0.0451797	1.51669	0.129575	0.346861
rs1171615	C5-DC (C6-OH)	0.0818025	0.0454762	1.7988	0.0722704	0.243995
rs1171614	C5-DC (C6-OH)	-0.0816665	0.0453727	-1.7999	0.0720955	0.243995
rs2066938	C5-DC (C6-OH)	0.0912607	0.0437245	2.08718	0.0370561	0.157649
rs9635324	C5-DC (C6-OH)	-0.0259876	0.0385664	-0.67384	0.500526	0.707898
rs1472631	C5-DC (C6-OH)	-0.0362481	0.0378187	-0.958468	0.337995	0.597921
rs2404602	C5-DC (C6-OH)	0.0236957	0.0383709	0.617544	0.536978	0.739575
rs924135	C5-DC (C6-OH)	0.0713606	0.038306	1.86291	0.0626885	0.217636
rs246234	C5-DC (C6-OH)	0.0404932	0.0401996	1.0073	0.313967	0.575941
rs8056893	C5-DC (C6-OH)	-0.00352275	0.0436121	-0.0807745	0.935633	0.972065
rs8012	C5-DC (C6-OH)	-0.0975593	0.0379282	-2.57221	0.0102094	0.0578008
rs13375749	C7-DC	0.0504311	0.0440368	1.1452	0.252324	0.541429
rs7552404	C7-DC	-0.0628994	0.04168	-1.5091	0.131503	0.349408
rs11161521	C7-DC	0.0524287	0.0418513	1.25274	0.210514	0.495011
rs1466788	C7-DC	-0.0599866	0.0380875	-1.57497	0.115494	0.319561
rs12566232	C7-DC	0.0580422	0.039616	1.46512	0.143117	0.374855
rs3738934	C7-DC	-0.0550619	0.0400472	-1.37493	0.169379	0.428395
rs715	C7-DC	0.0786705	0.0407378	1.93114	0.053671	0.203618
rs17806888	C7-DC	0.0574268	0.0563418	1.01926	0.308261	0.572929
rs9842133	C7-DC	-0.0376761	0.040175	-0.937799	0.348512	0.600715
rs2270968	C7-DC	0.0496211	0.0420685	1.17953	0.23839	0.530077
rs8396	C7-DC	-0.101206	0.0412717	-2.45219	0.0143225	0.0780843
rs7727544	C7-DC	-0.0890488	0.0380336	-2.34132	0.0193581	0.096922
rs419291	C7-DC	0.103096	0.0380974	2.70612	0.00689176	0.0422694
rs11950562	C7-DC	-0.0300754	0.0384931	-0.78132	0.434749	0.665928
rs273914	C7-DC	-0.10917	0.0380275	-2.87081	0.00415696	0.0285936
rs272869	C7-DC	-0.101784	0.038114	-2.67051	0.00766296	0.0454834
rs274567	C7-DC	0.102901	0.0381305	2.69865	0.00704747	0.0428672
rs662138	C7-DC	0.0562701	0.0482686	1.16577	0.24391	0.530488
rs17641971	C7-DC	0.0404601	0.0401941	1.00662	0.314296	0.575941
rs10988217	C7-DC	0.027714	0.0393924	0.703535	0.481842	0.698397
rs12356193	C7-DC	0.0537925	0.0505619	1.06389	0.287563	0.559795
rs1171617	C7-DC	0.0443628	0.0452772	0.979805	0.327355	0.585114
rs1171615	C7-DC	0.0482755	0.0455872	1.05897	0.289799	0.559822
rs1171614	C7-DC	-0.0472095	0.0454842	-1.03793	0.299484	0.565181
rs2066938	C7-DC	-0.0262178	0.0438612	-0.597746	0.550108	0.748391
rs9635324	C7-DC	-0.0471245	0.0386163	-1.22033	0.22255	0.511865
rs1472631	C7-DC	-0.0107081	0.0378935	-0.282584	0.777538	0.896972
rs2404602	C7-DC	0.064893	0.0384004	1.6899	0.091273	0.276626
rs924135	C7-DC	0.20915	0.0380018	5.50367	4.43225e-08	1.5534e-06
rs246234	C7-DC	0.159583	0.0400509	3.98451	7.11664e-05	0.00091892
rs8056893	C7-DC	-0.0133758	0.0436836	-0.306198	0.7595	0.892061
rs8012	C7-DC	-0.0447868	0.0380637	-1.17663	0.239548	0.530488
rs13375749	C8	0.0608196	0.0440995	1.37914	0.168075	0.426562
rs7552404	C8	-0.321483	0.0408729	-7.86544	7.39176e-15	7.77191e-13
rs11161521	C8	0.321538	0.0410371	7.8353	9.30377e-15	8.55947e-13
rs1466788	C8	-0.0495333	0.0381609	-1.29801	0.194501	0.476724
rs12566232	C8	0.00188859	0.0397119	0.0475573	0.962076	0.989224
rs3738934	C8	-0.0363399	0.0401284	-0.905591	0.365311	0.611818
rs715	C8	0.00115556	0.0408599	0.028281	0.977442	0.994775
rs17806888	C8	-0.0449615	0.0564425	-0.796589	0.425827	0.657562
rs9842133	C8	-0.0478856	0.040233	-1.19021	0.234171	0.52868
rs2270968	C8	-0.00899728	0.0421581	-0.213418	0.831033	0.929313
rs8396	C8	0.149835	0.0412321	3.63394	0.00028942	0.00322747
rs7727544	C8	0.00701119	0.0381714	0.183677	0.854294	0.942187
rs419291	C8	0.0715908	0.0382126	1.87349	0.0612132	0.216601
rs11950562	C8	-0.012514	0.0385632	-0.324505	0.745605	0.886535
rs273914	C8	-0.0696119	0.0381577	-1.82432	0.0683203	0.233878
rs272869	C8	-0.0667534	0.038233	-1.74596	0.0810412	0.263922
rs274567	C8	0.0714007	0.0382456	1.8669	0.0621281	0.216712
rs662138	C8	0.0460793	0.0483556	0.952924	0.340796	0.597921
rs17641971	C8	0.0381122	0.0402617	0.946613	0.344002	0.598548
rs10988217	C8	-0.0143539	0.0394622	-0.363737	0.71611	0.865447
rs12356193	C8	-0.0635067	0.0506366	-1.25416	0.209995	0.495011
rs1171617	C8	0.0390201	0.045355	0.860325	0.38976	0.629086
rs1171615	C8	0.0467817	0.0456631	1.0245	0.305781	0.569759
rs1171614	C8	-0.0456816	0.04556	-1.00267	0.316197	0.575941
rs2066938	C8	0.00133781	0.0439388	0.0304472	0.975715	0.994775
rs9635324	C8	-0.0192408	0.038697	-0.497217	0.619116	0.802234
rs1472631	C8	-0.0248005	0.0379508	-0.653492	0.513549	0.71937
rs2404602	C8	0.0483307	0.0384812	1.25596	0.209345	0.495011
rs924135	C8	0.129097	0.0383235	3.36861	0.000776406	0.00769705
rs246234	C8	0.069175	0.0403044	1.71631	0.0863302	0.268945
rs8056893	C8	-0.0395081	0.0437437	-0.903174	0.366592	0.611818
rs8012	C8	-0.0288778	0.0381373	-0.757206	0.449056	0.67737
rs13375749	C9	-0.0125409	0.0441691	-0.283928	0.776508	0.896972
rs7552404	C9	-0.14053	0.041649	-3.37415	0.000761075	0.00768998
rs11161521	C9	0.128804	0.0418382	3.07863	0.00212077	0.0169661
rs1466788	C9	-0.0461847	0.038199	-1.20906	0.226849	0.518513
rs12566232	C9	0.171372	0.0394785	4.34089	1.52304e-05	0.000219006
rs3738934	C9	-0.45165	0.038285	-11.7971	1.15308e-30	4.24334e-28
rs715	C9	0.0671867	0.0408571	1.64443	0.100316	0.295331
rs17806888	C9	-0.0115716	0.0565064	-0.204785	0.837771	0.934241
rs9842133	C9	0.000946612	0.0402906	0.0234946	0.981259	0.994775
rs2270968	C9	-0.01226	0.0421961	-0.290549	0.77144	0.89462
rs8396	C9	0.0449329	0.04145	1.08403	0.278543	0.55509
rs7727544	C9	-0.0471579	0.0381856	-1.23497	0.217055	0.502365
rs419291	C9	0.0755761	0.0382421	1.97625	0.0483258	0.190202
rs11950562	C9	-0.00546526	0.0385997	-0.141588	0.887426	0.952107
rs273914	C9	-0.072841	0.0381883	-1.90741	0.0566752	0.210142
rs272869	C9	-0.078011	0.0382526	-2.03936	0.0416047	0.173
rs274567	C9	0.0783612	0.0382708	2.04755	0.0407943	0.170594
rs662138	C9	0.0918577	0.0483525	1.89975	0.0576748	0.210142
rs17641971	C9	0.0518147	0.0402875	1.28613	0.198616	0.482447
rs10988217	C9	-0.0211129	0.0394962	-0.534555	0.593044	0.785037
rs12356193	C9	-0.0383856	0.0507014	-0.75709	0.449126	0.67737
rs1171617	C9	0.101207	0.0453266	2.23283	0.0257206	0.118443
rs1171615	C9	0.101776	0.0456399	2.22998	0.0259095	0.118443
rs1171614	C9	-0.103277	0.0455332	-2.26817	0.0234734	0.111173
rs2066938	C9	-0.0419978	0.0439644	-0.955268	0.33961	0.597921
rs9635324	C9	-0.0162779	0.0387335	-0.420254	0.674365	0.838333
rs1472631	C9	-0.0172951	0.0379886	-0.455271	0.648987	0.819916
rs2404602	C9	-0.0355712	0.0385266	-0.923291	0.356018	0.606762
rs924135	C9	0.0493406	0.0384936	1.28179	0.200134	0.48333
rs246234	C9	0.0305696	0.0403761	0.75712	0.449108	0.67737
rs8056893	C9	0.0197051	0.0437935	0.449955	0.652814	0.819916
rs8012	C9	-0.0487162	0.0381576	-1.27671	0.20192	0.484081

### Sheet: STable7
Supplementary Table 7: Association results of cluster pairs with the 32 acylcarnitine-associated SNPs.
branching point	ID cluster 1	ID cluster 2	N cluster 1	N cluster 2	SNP	statistic	P-value (raw)	P-value (adjusted)	annotated gene
1	2	3	603	775	rs13375749	0.0839003	0.347359	1	CPT2
2	4	5	204	571	rs13375749	0.00433992	0.974246	1	CPT2
3	6	7	91	512	rs13375749	-0.0303447	0.872117	1	CPT2
4	8	9	220	351	rs13375749	-0.0747542	0.599763	1	CPT2
5	10	11	135	377	rs13375749	-0.0747542	0.648659	1	CPT2
6	12	13	114	263	rs13375749	-0.0884215	0.625111	1	CPT2
8	16	17	176	175	rs13375749	-0.0986491	0.573052	1	CPT2
11	22	23	166	97	rs13375749	-0.478276	0.0150898	0.165988	CPT2
13	26	27	74	131	rs13375749	-0.00250745	0.99163	1	CPT2
15	30	31	77	92	rs13375749	-0.413938	0.117416	1	CPT2
20	40	41	90	86	rs13375749	0.329346	0.198296	1	CPT2
1	2	3	603	775	rs7552404	-0.22628	0.00757626	0.0833389	ACADM
2	4	5	204	571	rs7552404	0.202769	0.119543	1	ACADM
3	6	7	91	512	rs7552404	-0.129463	0.464662	1	ACADM
4	8	9	220	351	rs7552404	-0.0335254	0.799157	1	ACADM
5	10	11	135	377	rs7552404	-0.0551739	0.727283	1	ACADM
6	12	13	114	263	rs7552404	0.0151487	0.932068	1	ACADM
8	16	17	176	175	rs7552404	-0.0192474	0.906982	1	ACADM
11	22	23	166	97	rs7552404	0.466164	0.022866	0.251526	ACADM
13	26	27	74	131	rs7552404	-0.133744	0.540065	1	ACADM
15	30	31	77	92	rs7552404	-0.354902	0.159932	1	ACADM
20	40	41	90	86	rs7552404	0.197048	0.396409	1	ACADM
1	2	3	603	775	rs11161521	0.221326	0.00926894	0.101958	ACADM
2	4	5	204	571	rs11161521	-0.207452	0.112461	1	ACADM
3	6	7	91	512	rs11161521	0.0865195	0.628139	1	ACADM
4	8	9	220	351	rs11161521	0.0294996	0.82275	1	ACADM
5	10	11	135	377	rs11161521	-0.0324301	0.839025	1	ACADM
6	12	13	114	263	rs11161521	-0.0653778	0.71258	1	ACADM
8	16	17	176	175	rs11161521	0.00571371	0.972313	1	ACADM
11	22	23	166	97	rs11161521	-0.540718	0.00841091	0.09252	ACADM
13	26	27	74	131	rs11161521	0.150502	0.489715	1	ACADM
15	30	31	77	92	rs11161521	0.330834	0.196573	1	ACADM
20	40	41	90	86	rs11161521	-0.169098	0.465753	1	ACADM
1	2	3	603	775	rs1466788	-0.152579	0.049826	0.548086	ALX3
2	4	5	204	571	rs1466788	0.10712	0.343111	1	ALX3
3	6	7	91	512	rs1466788	0.0855442	0.610767	1	ALX3
4	8	9	220	351	rs1466788	-0.00356839	0.976152	1	ALX3
5	10	11	135	377	rs1466788	0.283893	0.0546866	0.601552	ALX3
6	12	13	114	263	rs1466788	-0.0718489	0.667707	1	ALX3
8	16	17	176	175	rs1466788	0.00169997	0.991047	1	ALX3
11	22	23	166	97	rs1466788	-0.0092118	0.962828	1	ALX3
13	26	27	74	131	rs1466788	-0.336037	0.0965843	1	ALX3
15	30	31	77	92	rs1466788	0.0422909	0.843384	1	ALX3
20	40	41	90	86	rs1466788	0.266024	0.238073	1	ALX3
1	2	3	603	775	rs12566232	0.207469	0.010802	0.118822	THEM4
2	4	5	204	571	rs12566232	-0.00691243	0.953562	1	THEM4
3	6	7	91	512	rs12566232	-0.0681916	0.692272	1	THEM4
4	8	9	220	351	rs12566232	0.019644	0.874909	1	THEM4
5	10	11	135	377	rs12566232	-0.0895604	0.552978	1	THEM4
6	12	13	114	263	rs12566232	-0.240991	0.152821	1	THEM4
8	16	17	176	175	rs12566232	-0.17995	0.257749	1	THEM4
11	22	23	166	97	rs12566232	-0.0652383	0.736763	1	THEM4
13	26	27	74	131	rs12566232	-0.138486	0.493041	1	THEM4
15	30	31	77	92	rs12566232	0.0396804	0.861891	1	THEM4
20	40	41	90	86	rs12566232	-0.0263331	0.904613	1	THEM4
1	2	3	603	775	rs3738934	-0.0186667	0.817872	1	ACADL
2	4	5	204	571	rs3738934	0.107145	0.371018	1	ACADL
3	6	7	91	512	rs3738934	-0.162783	0.35256	1	ACADL
4	8	9	220	351	rs3738934	-0.0247412	0.846818	1	ACADL
5	10	11	135	377	rs3738934	-0.298436	0.0529617	0.582579	ACADL
6	12	13	114	263	rs3738934	0.353199	0.0347475	0.382222	ACADL
8	16	17	176	175	rs3738934	-0.213503	0.183039	1	ACADL
11	22	23	166	97	rs3738934	0.0525758	0.783078	1	ACADL
13	26	27	74	131	rs3738934	0.237693	0.265697	1	ACADL
15	30	31	77	92	rs3738934	0.0670244	0.759168	1	ACADL
20	40	41	90	86	rs3738934	0.833753	0.000916105	0.0100772	ACADL
1	2	3	603	775	rs715	0.0346398	0.675729	1	CPS1
2	4	5	204	571	rs715	0.039036	0.75462	1	CPS1
3	6	7	91	512	rs715	0.177151	0.29381	1	CPS1
4	8	9	220	351	rs715	-0.239373	0.0771422	0.848565	CPS1
5	10	11	135	377	rs715	0.00477047	0.974924	1	CPS1
6	12	13	114	263	rs715	-0.166399	0.328315	1	CPS1
8	16	17	176	175	rs715	-0.139824	0.389091	1	CPS1
11	22	23	166	97	rs715	0.0941701	0.622305	1	CPS1
13	26	27	74	131	rs715	-0.114551	0.62798	1	CPS1
15	30	31	77	92	rs715	0.101658	0.660808	1	CPS1
20	40	41	90	86	rs715	0.0388011	0.862561	1	CPS1
1	2	3	603	775	rs17806888	0.00614038	0.957205	1	SUCLG2
2	4	5	204	571	rs17806888	0.118293	0.476445	1	SUCLG2
3	6	7	91	512	rs17806888	0.289111	0.205256	1	SUCLG2
4	8	9	220	351	rs17806888	0.0597384	0.740273	1	SUCLG2
5	10	11	135	377	rs17806888	-0.0707963	0.751742	1	SUCLG2
6	12	13	114	263	rs17806888	-0.0504584	0.839426	1	SUCLG2
8	16	17	176	175	rs17806888	-0.389823	0.0896909	0.9866	SUCLG2
11	22	23	166	97	rs17806888	-0.00208084	0.994062	1	SUCLG2
13	26	27	74	131	rs17806888	-0.0385268	0.900241	1	SUCLG2
15	30	31	77	92	rs17806888	-0.0704793	0.826973	1	SUCLG2
20	40	41	90	86	rs17806888	-0.325973	0.380582	1	SUCLG2
1	2	3	603	775	rs9842133	-0.0597339	0.464827	1	PEX5L
2	4	5	204	571	rs9842133	0.310627	0.00874759	0.0962235	PEX5L
3	6	7	91	512	rs9842133	-0.0331277	0.85141	1	PEX5L
4	8	9	220	351	rs9842133	-0.137793	0.279803	1	PEX5L
5	10	11	135	377	rs9842133	-0.15525	0.322967	1	PEX5L
6	12	13	114	263	rs9842133	0.162188	0.339817	1	PEX5L
8	16	17	176	175	rs9842133	0.155933	0.309081	1	PEX5L
11	22	23	166	97	rs9842133	0.184307	0.349806	1	PEX5L
13	26	27	74	131	rs9842133	0.10533	0.633039	1	PEX5L
15	30	31	77	92	rs9842133	-0.0844947	0.713566	1	PEX5L
20	40	41	90	86	rs9842133	0.092348	0.661518	1	PEX5L
1	2	3	603	775	rs2270968	0.0462454	0.589148	1	MCCC1
2	4	5	204	571	rs2270968	-0.0936383	0.467031	1	MCCC1
3	6	7	91	512	rs2270968	0.109687	0.543321	1	MCCC1
4	8	9	220	351	rs2270968	-0.261054	0.0561221	0.617343	MCCC1
5	10	11	135	377	rs2270968	-0.256868	0.086278	0.949058	MCCC1
6	12	13	114	263	rs2270968	0.352825	0.0554038	0.609442	MCCC1
8	16	17	176	175	rs2270968	0.00797505	0.964334	1	MCCC1
11	22	23	166	97	rs2270968	0.410043	0.0299565	0.329521	MCCC1
13	26	27	74	131	rs2270968	-0.269527	0.218473	1	MCCC1
15	30	31	77	92	rs2270968	-0.0146835	0.950692	1	MCCC1
20	40	41	90	86	rs2270968	-6.59485e-16	1	1	MCCC1
1	2	3	603	775	rs8396	0.0113723	0.892243	1	ETFDH
2	4	5	204	571	rs8396	0.0662841	0.597618	1	ETFDH
3	6	7	91	512	rs8396	0.0814836	0.639054	1	ETFDH
4	8	9	220	351	rs8396	-0.445448	0.00153795	0.0169174	ETFDH
5	10	11	135	377	rs8396	-0.047603	0.764585	1	ETFDH
6	12	13	114	263	rs8396	-0.53442	0.00485019	0.0533521	ETFDH
8	16	17	176	175	rs8396	0.110246	0.497996	1	ETFDH
11	22	23	166	97	rs8396	-0.00776821	0.969036	1	ETFDH
13	26	27	74	131	rs8396	0.240173	0.32619	1	ETFDH
15	30	31	77	92	rs8396	0.303296	0.184021	1	ETFDH
20	40	41	90	86	rs8396	-0.0445635	0.845496	1	ETFDH
1	2	3	603	775	rs7727544	-0.139453	0.0723178	0.795495	SLC22A4/SLC22A5
2	4	5	204	571	rs7727544	0.15084	0.199448	1	SLC22A4/SLC22A5
3	6	7	91	512	rs7727544	-0.129812	0.42197	1	SLC22A4/SLC22A5
4	8	9	220	351	rs7727544	-0.0553018	0.659014	1	SLC22A4/SLC22A5
5	10	11	135	377	rs7727544	0.172599	0.224944	1	SLC22A4/SLC22A5
6	12	13	114	263	rs7727544	-0.140907	0.379722	1	SLC22A4/SLC22A5
8	16	17	176	175	rs7727544	-0.0468109	0.760496	1	SLC22A4/SLC22A5
11	22	23	166	97	rs7727544	0.0716628	0.68795	1	SLC22A4/SLC22A5
13	26	27	74	131	rs7727544	0.120784	0.581007	1	SLC22A4/SLC22A5
15	30	31	77	92	rs7727544	-0.44995	0.0441852	0.486037	SLC22A4/SLC22A5
20	40	41	90	86	rs7727544	0.292354	0.168509	1	SLC22A4/SLC22A5
1	2	3	603	775	rs419291	0.236939	0.00246868	0.0271555	SLC22A4/SLC22A5
2	4	5	204	571	rs419291	-0.195361	0.0912453	1	SLC22A4/SLC22A5
3	6	7	91	512	rs419291	0.148343	0.375162	1	SLC22A4/SLC22A5
4	8	9	220	351	rs419291	0.125701	0.307889	1	SLC22A4/SLC22A5
5	10	11	135	377	rs419291	-0.144223	0.311192	1	SLC22A4/SLC22A5
6	12	13	114	263	rs419291	0.112926	0.490386	1	SLC22A4/SLC22A5
8	16	17	176	175	rs419291	-0.0353969	0.813169	1	SLC22A4/SLC22A5
11	22	23	166	97	rs419291	0.0147159	0.935221	1	SLC22A4/SLC22A5
13	26	27	74	131	rs419291	0.06833	0.750949	1	SLC22A4/SLC22A5
15	30	31	77	92	rs419291	0.278483	0.206379	1	SLC22A4/SLC22A5
20	40	41	90	86	rs419291	-0.146584	0.487879	1	SLC22A4/SLC22A5
1	2	3	603	775	rs11950562	-0.147582	0.0591133	0.650247	SLC22A4/SLC22A5
2	4	5	204	571	rs11950562	0.0497338	0.67372	1	SLC22A4/SLC22A5
3	6	7	91	512	rs11950562	-0.163868	0.314117	1	SLC22A4/SLC22A5
4	8	9	220	351	rs11950562	-0.112194	0.366172	1	SLC22A4/SLC22A5
5	10	11	135	377	rs11950562	0.0873001	0.545898	1	SLC22A4/SLC22A5
6	12	13	114	263	rs11950562	-0.0229264	0.888187	1	SLC22A4/SLC22A5
8	16	17	176	175	rs11950562	-0.121253	0.433257	1	SLC22A4/SLC22A5
11	22	23	166	97	rs11950562	0.101224	0.581261	1	SLC22A4/SLC22A5
13	26	27	74	131	rs11950562	0.104253	0.616077	1	SLC22A4/SLC22A5
15	30	31	77	92	rs11950562	-0.120583	0.590661	1	SLC22A4/SLC22A5
20	40	41	90	86	rs11950562	0.580111	0.0110622	0.121684	SLC22A4/SLC22A5
1	2	3	603	775	rs273914	-0.230994	0.00311203	0.0342324	SLC22A4/SLC22A5
2	4	5	204	571	rs273914	0.210343	0.0687926	0.756719	SLC22A4/SLC22A5
3	6	7	91	512	rs273914	-0.177417	0.289786	1	SLC22A4/SLC22A5
4	8	9	220	351	rs273914	-0.118966	0.334811	1	SLC22A4/SLC22A5
5	10	11	135	377	rs273914	0.106562	0.454588	1	SLC22A4/SLC22A5
6	12	13	114	263	rs273914	-0.142233	0.384946	1	SLC22A4/SLC22A5
8	16	17	176	175	rs273914	0.0130062	0.931057	1	SLC22A4/SLC22A5
11	22	23	166	97	rs273914	-0.0408107	0.822217	1	SLC22A4/SLC22A5
13	26	27	74	131	rs273914	-0.00914811	0.965886	1	SLC22A4/SLC22A5
15	30	31	77	92	rs273914	-0.292077	0.182351	1	SLC22A4/SLC22A5
20	40	41	90	86	rs273914	0.191322	0.366199	1	SLC22A4/SLC22A5
1	2	3	603	775	rs272869	-0.239428	0.00223524	0.0245876	SLC22A4/SLC22A5
2	4	5	204	571	rs272869	0.192479	0.0960203	1	SLC22A4/SLC22A5
3	6	7	91	512	rs272869	-0.16411	0.328285	1	SLC22A4/SLC22A5
4	8	9	220	351	rs272869	-0.129533	0.294125	1	SLC22A4/SLC22A5
5	10	11	135	377	rs272869	0.155542	0.275538	1	SLC22A4/SLC22A5
6	12	13	114	263	rs272869	-0.097356	0.552862	1	SLC22A4/SLC22A5
8	16	17	176	175	rs272869	0.0241217	0.871795	1	SLC22A4/SLC22A5
11	22	23	166	97	rs272869	-0.00616287	0.972965	1	SLC22A4/SLC22A5
13	26	27	74	131	rs272869	-0.0524058	0.808988	1	SLC22A4/SLC22A5
15	30	31	77	92	rs272869	-0.278483	0.206379	1	SLC22A4/SLC22A5
20	40	41	90	86	rs272869	0.168133	0.424863	1	SLC22A4/SLC22A5
1	2	3	603	775	rs274567	0.23618	0.0025693	0.0282623	SLC22A4/SLC22A5
2	4	5	204	571	rs274567	-0.192479	0.0960203	1	SLC22A4/SLC22A5
3	6	7	91	512	rs274567	0.168603	0.315812	1	SLC22A4/SLC22A5
4	8	9	220	351	rs274567	0.129533	0.294125	1	SLC22A4/SLC22A5
5	10	11	135	377	rs274567	-0.150479	0.292054	1	SLC22A4/SLC22A5
6	12	13	114	263	rs274567	0.105747	0.519928	1	SLC22A4/SLC22A5
8	16	17	176	175	rs274567	-0.0464677	0.755941	1	SLC22A4/SLC22A5
11	22	23	166	97	rs274567	-0.00606165	0.973469	1	SLC22A4/SLC22A5
13	26	27	74	131	rs274567	0.0054843	0.979786	1	SLC22A4/SLC22A5
15	30	31	77	92	rs274567	0.253648	0.246486	1	SLC22A4/SLC22A5
20	40	41	90	86	rs274567	-0.143393	0.492623	1	SLC22A4/SLC22A5
1	2	3	603	775	rs662138	0.00887144	0.927964	1	SLC22A1/SLC22A2
2	4	5	204	571	rs662138	0.0286448	0.845283	1	SLC22A1/SLC22A2
3	6	7	91	512	rs662138	0.170644	0.42982	1	SLC22A1/SLC22A2
4	8	9	220	351	rs662138	-0.541268	0.000428203	0.00471023	SLC22A1/SLC22A2
5	10	11	135	377	rs662138	0.206812	0.268215	1	SLC22A1/SLC22A2
6	12	13	114	263	rs662138	-0.258077	0.176065	1	SLC22A1/SLC22A2
8	16	17	176	175	rs662138	0.0668032	0.739591	1	SLC22A1/SLC22A2
11	22	23	166	97	rs662138	0.220094	0.332367	1	SLC22A1/SLC22A2
13	26	27	74	131	rs662138	0.300352	0.235956	1	SLC22A1/SLC22A2
15	30	31	77	92	rs662138	-0.277298	0.303572	1	SLC22A1/SLC22A2
20	40	41	90	86	rs662138	-0.538558	0.082103	0.903133	SLC22A1/SLC22A2
1	2	3	603	775	rs17641971	0.0629822	0.439696	1	SNAI2
2	4	5	204	571	rs17641971	-0.0693025	0.566407	1	SNAI2
3	6	7	91	512	rs17641971	-0.0275448	0.875575	1	SNAI2
4	8	9	220	351	rs17641971	0.0228365	0.856762	1	SNAI2
5	10	11	135	377	rs17641971	0.011802	0.938988	1	SNAI2
6	12	13	114	263	rs17641971	-0.252752	0.15078	1	SNAI2
8	16	17	176	175	rs17641971	-0.0346721	0.82906	1	SNAI2
11	22	23	166	97	rs17641971	0.0110935	0.954856	1	SNAI2
13	26	27	74	131	rs17641971	0.0589563	0.775177	1	SNAI2
15	30	31	77	92	rs17641971	-0.0246354	0.912962	1	SNAI2
20	40	41	90	86	rs17641971	0.427762	0.0585766	0.644342	SNAI2
1	2	3	603	775	rs10988217	0.14705	0.0663019	0.729321	CRAT
2	4	5	204	571	rs10988217	0.0404146	0.738533	1	CRAT
3	6	7	91	512	rs10988217	-0.104034	0.534567	1	CRAT
4	8	9	220	351	rs10988217	0.131601	0.301441	1	CRAT
5	10	11	135	377	rs10988217	-0.130737	0.381846	1	CRAT
6	12	13	114	263	rs10988217	0.00703626	0.965883	1	CRAT
8	16	17	176	175	rs10988217	-0.0726031	0.649224	1	CRAT
11	22	23	166	97	rs10988217	-0.261296	0.167481	1	CRAT
13	26	27	74	131	rs10988217	0.0059902	0.977589	1	CRAT
15	30	31	77	92	rs10988217	0.213488	0.353857	1	CRAT
20	40	41	90	86	rs10988217	0.059416	0.796066	1	CRAT
1	2	3	603	775	rs12356193	-0.112448	0.271956	1	SLC16A9
2	4	5	204	571	rs12356193	0.269231	0.0991044	1	SLC16A9
3	6	7	91	512	rs12356193	-0.130904	0.529354	1	SLC16A9
4	8	9	220	351	rs12356193	-0.567709	0.000333569	0.00366925	SLC16A9
5	10	11	135	377	rs12356193	0.3866	0.0550878	0.605965	SLC16A9
6	12	13	114	263	rs12356193	-0.215273	0.288196	1	SLC16A9
8	16	17	176	175	rs12356193	-0.289199	0.195693	1	SLC16A9
11	22	23	166	97	rs12356193	0.415638	0.0748338	0.823172	SLC16A9
13	26	27	74	131	rs12356193	-0.434533	0.0609223	0.670145	SLC16A9
15	30	31	77	92	rs12356193	-0.265955	0.432701	1	SLC16A9
20	40	41	90	86	rs12356193	-0.123752	0.68166	1	SLC16A9
1	2	3	603	775	rs1171617	0.0595304	0.516249	1	SLC16A9
2	4	5	204	571	rs1171617	-0.404476	0.00644924	0.0709416	SLC16A9
3	6	7	91	512	rs1171617	0.164423	0.378718	1	SLC16A9
4	8	9	220	351	rs1171617	0.621221	1.31447e-05	0.000144591	SLC16A9
5	10	11	135	377	rs1171617	-0.453791	0.0133433	0.146777	SLC16A9
6	12	13	114	263	rs1171617	0.250754	0.168641	1	SLC16A9
8	16	17	176	175	rs1171617	0.483319	0.0163977	0.180375	SLC16A9
11	22	23	166	97	rs1171617	-0.493019	0.0224837	0.247321	SLC16A9
13	26	27	74	131	rs1171617	0.493067	0.021411	0.235522	SLC16A9
15	30	31	77	92	rs1171617	0.262337	0.380526	1	SLC16A9
20	40	41	90	86	rs1171617	0.391808	0.143882	1	SLC16A9
1	2	3	603	775	rs1171615	0.0789875	0.392131	1	SLC16A9
2	4	5	204	571	rs1171615	-0.407734	0.00664449	0.0730894	SLC16A9
3	6	7	91	512	rs1171615	0.164423	0.378718	1	SLC16A9
4	8	9	220	351	rs1171615	0.665985	4.07401e-06	4.48141e-05	SLC16A9
5	10	11	135	377	rs1171615	-0.453791	0.0133433	0.146777	SLC16A9
6	12	13	114	263	rs1171615	0.217532	0.232992	1	SLC16A9
8	16	17	176	175	rs1171615	0.550533	0.00789215	0.0868136	SLC16A9
11	22	23	166	97	rs1171615	-0.475705	0.0275355	0.30289	SLC16A9
13	26	27	74	131	rs1171615	0.47792	0.0258412	0.284254	SLC16A9
15	30	31	77	92	rs1171615	0.225478	0.46252	1	SLC16A9
20	40	41	90	86	rs1171615	0.37015	0.174011	1	SLC16A9
1	2	3	603	775	rs1171614	-0.0749281	0.415916	1	SLC16A9
2	4	5	204	571	rs1171614	0.41039	0.00615615	0.0677177	SLC16A9
3	6	7	91	512	rs1171614	-0.164423	0.378718	1	SLC16A9
4	8	9	220	351	rs1171614	-0.671975	3.04074e-06	3.34482e-05	SLC16A9
5	10	11	135	377	rs1171614	0.453791	0.0133433	0.146777	SLC16A9
6	12	13	114	263	rs1171614	-0.217532	0.232992	1	SLC16A9
8	16	17	176	175	rs1171614	-0.550533	0.00789215	0.0868136	SLC16A9
11	22	23	166	97	rs1171614	0.475705	0.0275355	0.30289	SLC16A9
13	26	27	74	131	rs1171614	-0.452758	0.0328116	0.360927	SLC16A9
15	30	31	77	92	rs1171614	-0.225478	0.46252	1	SLC16A9
20	40	41	90	86	rs1171614	-0.37015	0.174011	1	SLC16A9
1	2	3	603	775	rs2066938	0.123655	0.167407	1	ACADS
2	4	5	204	571	rs2066938	-0.00314383	0.980917	1	ACADS
3	6	7	91	512	rs2066938	-0.341189	0.0637131	0.700845	ACADS
4	8	9	220	351	rs2066938	0.217267	0.118363	1	ACADS
5	10	11	135	377	rs2066938	-0.0706488	0.679464	1	ACADS
6	12	13	114	263	rs2066938	0.421462	0.0383246	0.421571	ACADS
8	16	17	176	175	rs2066938	0.170634	0.301464	1	ACADS
11	22	23	166	97	rs2066938	-0.168744	0.427195	1	ACADS
13	26	27	74	131	rs2066938	0.337536	0.186314	1	ACADS
15	30	31	77	92	rs2066938	0.303143	0.26405	1	ACADS
20	40	41	90	86	rs2066938	0.687798	0.00644796	0.0709275	ACADS
1	2	3	603	775	rs9635324	-0.0923972	0.238812	1	IVD
2	4	5	204	571	rs9635324	-0.0118671	0.919841	1	IVD
3	6	7	91	512	rs9635324	-0.284347	0.0816518	0.89817	IVD
4	8	9	220	351	rs9635324	-0.00721319	0.953857	1	IVD
5	10	11	135	377	rs9635324	-0.053098	0.714197	1	IVD
6	12	13	114	263	rs9635324	0.313577	0.0606019	0.666621	IVD
8	16	17	176	175	rs9635324	0.453978	0.00353132	0.0388445	IVD
11	22	23	166	97	rs9635324	-0.314193	0.0964594	1	IVD
13	26	27	74	131	rs9635324	-0.0591041	0.786177	1	IVD
15	30	31	77	92	rs9635324	0.020183	0.926641	1	IVD
20	40	41	90	86	rs9635324	-0.173445	0.42845	1	IVD
1	2	3	603	775	rs1472631	-0.194034	0.0120635	0.132698	LACTB
2	4	5	204	571	rs1472631	-0.167012	0.144565	1	LACTB
3	6	7	91	512	rs1472631	0.0861956	0.600041	1	LACTB
4	8	9	220	351	rs1472631	-0.0325923	0.790123	1	LACTB
5	10	11	135	377	rs1472631	-0.08517	0.560885	1	LACTB
6	12	13	114	263	rs1472631	-0.0737679	0.653125	1	LACTB
8	16	17	176	175	rs1472631	-0.214694	0.165465	1	LACTB
11	22	23	166	97	rs1472631	0.243714	0.199257	1	LACTB
13	26	27	74	131	rs1472631	0.0843619	0.679333	1	LACTB
15	30	31	77	92	rs1472631	-0.201692	0.33539	1	LACTB
20	40	41	90	86	rs1472631	0.259888	0.234962	1	LACTB
1	2	3	603	775	rs2404602	-0.00138859	0.985808	1	SCAPER
2	4	5	204	571	rs2404602	0.0690988	0.553822	1	SCAPER
3	6	7	91	512	rs2404602	0.0843137	0.605727	1	SCAPER
4	8	9	220	351	rs2404602	-0.226426	0.0752153	0.827368	SCAPER
5	10	11	135	377	rs2404602	0.220284	0.122936	1	SCAPER
6	12	13	114	263	rs2404602	0.0572518	0.722961	1	SCAPER
8	16	17	176	175	rs2404602	-0.189074	0.237371	1	SCAPER
11	22	23	166	97	rs2404602	0.0927381	0.62352	1	SCAPER
13	26	27	74	131	rs2404602	0.198345	0.34496	1	SCAPER
15	30	31	77	92	rs2404602	0.427923	0.0490654	0.53972	SCAPER
20	40	41	90	86	rs2404602	0.135911	0.532597	1	SCAPER
1	2	3	603	775	rs924135	0.324055	3.85976e-05	0.000424574	ABCC1
2	4	5	204	571	rs924135	-0.045991	0.706633	1	ABCC1
3	6	7	91	512	rs924135	0.2397	0.128612	1	ABCC1
4	8	9	220	351	rs924135	-0.144601	0.262805	1	ABCC1
5	10	11	135	377	rs924135	-0.104796	0.46061	1	ABCC1
6	12	13	114	263	rs924135	0.0779607	0.62172	1	ABCC1
8	16	17	176	175	rs924135	0.11695	0.462487	1	ABCC1
11	22	23	166	97	rs924135	-0.0652669	0.716775	1	ABCC1
13	26	27	74	131	rs924135	0.356118	0.110797	1	ABCC1
15	30	31	77	92	rs924135	-0.447612	0.0642565	0.706822	ABCC1
20	40	41	90	86	rs924135	0.265004	0.232108	1	ABCC1
1	2	3	603	775	rs246234	0.212129	0.00955573	0.105113	ABCC1
2	4	5	204	571	rs246234	0.0176754	0.890281	1	ABCC1
3	6	7	91	512	rs246234	0.128877	0.424496	1	ABCC1
4	8	9	220	351	rs246234	-0.162775	0.235184	1	ABCC1
5	10	11	135	377	rs246234	-0.0287767	0.841998	1	ABCC1
6	12	13	114	263	rs246234	0.131808	0.410613	1	ABCC1
8	16	17	176	175	rs246234	0.172449	0.302339	1	ABCC1
11	22	23	166	97	rs246234	0.0571874	0.755668	1	ABCC1
13	26	27	74	131	rs246234	0.485865	0.0381523	0.419675	ABCC1
15	30	31	77	92	rs246234	-0.329	0.174765	1	ABCC1
20	40	41	90	86	rs246234	0.345959	0.131252	1	ABCC1
1	2	3	603	775	rs8056893	-0.0279866	0.752288	1	SLC7A6
2	4	5	204	571	rs8056893	0.0629493	0.63983	1	SLC7A6
3	6	7	91	512	rs8056893	-0.174454	0.336062	1	SLC7A6
4	8	9	220	351	rs8056893	-0.0504798	0.718949	1	SLC7A6
5	10	11	135	377	rs8056893	0.0403988	0.805345	1	SLC7A6
6	12	13	114	263	rs8056893	0.193921	0.298777	1	SLC7A6
8	16	17	176	175	rs8056893	-0.11558	0.511762	1	SLC7A6
11	22	23	166	97	rs8056893	0.547263	0.00729543	0.0802498	SLC7A6
13	26	27	74	131	rs8056893	0.361618	0.132577	1	SLC7A6
15	30	31	77	92	rs8056893	0.568579	0.0328298	0.361128	SLC7A6
20	40	41	90	86	rs8056893	-0.604666	0.0174599	0.192059	SLC7A6
1	2	3	603	775	rs8012	-0.157117	0.0430944	0.474039	GCDH
2	4	5	204	571	rs8012	-0.145626	0.221664	1	GCDH
3	6	7	91	512	rs8012	-0.279382	0.085855	0.944405	GCDH
4	8	9	220	351	rs8012	-0.183697	0.152547	1	GCDH
5	10	11	135	377	rs8012	0.030796	0.823648	1	GCDH
6	12	13	114	263	rs8012	0.012323	0.93652	1	GCDH
8	16	17	176	175	rs8012	0.000213814	0.998921	1	GCDH
11	22	23	166	97	rs8012	0.109943	0.53821	1	GCDH
13	26	27	74	131	rs8012	-0.202225	0.362123	1	GCDH
15	30	31	77	92	rs8012	0.213732	0.324649	1	GCDH
20	40	41	90	86	rs8012	0.170931	0.438143	1	GCDH

### Sheet: STable8
Supplementary Table 8: Estimates of variance explained by single SNPs significantly associated with the clustering.
SNP	branching point	annotated gene	R² McKelvey
rs272869	1	SLC22A4/SLC22A5	0.0084805
rs273914	1	SLC22A4/SLC22A5	0.0079225
rs274567	1	SLC22A4/SLC22A5	0.00824681
rs419291	1	SLC22A4/SLC22A5	0.00831254
rs924135	1	ABCC1	0.0152149
rs1171614	4	SLC16A9	0.0481364
rs1171615	4	SLC16A9	0.0468825
rs1171617	4	SLC16A9	0.0418327
rs12356193	4	SLC16A9	0.0280074
rs662138	4	SLC22A1/SLC22A2	0.0270176
rs8396	4	ETFDH	0.023983
rs9635324	8	IVD	0.0300892
rs3738934	20	ACADL	0.0817766

### Sheet: STable9
Supplementary Table 9: Association results of cluster pairs with genetic proxies (single SNPs and epistatic models) for acylcarnitines.
Genetic Model	SNPs	branching point 1	R² McKelvey (branching point 1)	branching point 2	R² McKelvey (branching point 2)	branching point 3	R² McKelvey (branching point 3)	branching point 4	R² McKelvey (branching point 4)
carnitine	rs1466788	0.0206447		0.6165		0.72442		0.379397
	rs9842133	0.224715		0.0104424		0.957713		0.287689
	rs419291	0.00909803		0.237373		0.427924		0.41571
	rs12356193	0.41548		0.103702		0.6414		0.000572315
	rs1466788 x rs9842133	0.0658766		0.118155		0.812217		0.689215
	rs1466788 x rs419291	0.0113308		0.434161		0.52347		0.801439
	rs1466788 x rs12356193	0.117524		0.182833		0.666645		0.00383266
	rs9842133 x rs419291	0.0388872		0.0136864		0.709047		0.311898
	rs9842133 x rs12356193	0.331757		0.0163888		0.852775		0.00736194
	rs419291 x rs12356193	0.0656486		0.199567		0.39398		0.0126196
	rs1466788 x rs9842133 x rs419291	0.0934141		0.0273961		0.580026		0.863685
	rs1466788 x rs9842133 x rs12356193	0.168195		0.475751		0.57973		0.0850956
	rs1466788 x rs419291 x rs12356193	0.034741		0.167382		0.291047		0.155166
	rs9842133 x rs419291 x rs12356193	0.185203		0.0721536		0.714007		0.186374
	rs1466788 x rs9842133 x rs419291 x rs12356193	0.0652484		0.370708		0.148114		0.745811
acetylcarnitine	rs274567	0.00964777	0.00830072	0.250249		0.449361		0.335636
	rs1171614	0.70118		0.00511531		0.613481		1.32726e-06
	rs274567 x rs1171614	0.172889		0.00749767		0.677665		2.54062e-05
propionylcarnitine	rs7727544	0.144447		0.25728		0.640506		0.697987
	rs662138	0.830183		0.962664		0.346075		0.000430924
	rs12356193	0.41548		0.103702		0.6414		0.000572315
	rs7727544 x rs662138	0.102721		0.478494		0.612486		0.0155205
	rs7727544 x rs12356193	0.36879		0.287674		0.839224		0.0218509
	rs662138 x rs12356193	0.535685		0.220763		0.85823		4.94737e-05
	rs7727544 x rs662138 x rs12356193	0.0991693		0.281992		0.9512		0.0013289
isobutyrylcarnitine	rs662138	0.830183		0.962664		0.346075		0.000430924
	rs2404602	0.981208		0.189891		0.429701		0.0748189
	rs662138 x rs2404602	0.0382964	0.0197693	0.50621		0.423966		0.00030896
butyrylcarnitine	rs1171617	0.754095		0.00961281		0.613481		1.55456e-05
	rs2066938	0.322306		0.446407		0.159007		0.181535
	rs1171617 x rs2066938	0.880314		0.0112351		0.0372166		0.000144219
succinylcarnitine	rs17806888	0.518842		0.773137		0.319192		0.761679
	rs10988217	0.184297		0.88329		0.214606		0.586334
	rs1472631	0.0225277		0.12027		0.660092		0.754395
	rs924135	7.76675e-05	0.0166627	0.931178		0.194375		0.514106
	rs17806888 x rs10988217	0.331711		0.824383		0.340559		0.924165
	rs17806888 x rs1472631	0.0663443		0.0814885		0.794823		0.395
	rs17806888 x rs924135	5.18625e-05	0.318436	0.447508		0.10307		0.869021
	rs10988217 x rs1472631	0.0487529		0.278247		0.679677		0.642165
	rs10988217 x rs924135	0.00277136	0.0209246	0.98019		0.299115		0.831912
	rs1472631 x rs924135	0.000124296	0.0280958	0.344944		0.445684		0.641576
	rs17806888 x rs10988217 x rs1472631	0.204508		0.154365		0.73837		0.724996
	rs17806888 x rs10988217 x rs924135	0.170655		0.594772		0.200251		0.938557
	rs17806888 x rs1472631 x rs924135	0.0165308		0.122729		0.361762		0.440383
	rs10988217 x rs1472631 x rs924135	0.000227242	0.0516026	0.245655		0.699105		0.477585
	rs17806888 x rs10988217 x rs1472631 x rs924135	0.0129296		0.121956		0.456258		0.378949
isovalerylcarnitine	rs11950562	0.167272		0.914784		0.570852		0.66257
	rs9635324	0.486815		0.977852		0.216206		0.457012
	rs11950562 x rs9635324	0.130504		0.0460167		0.190672		0.592492
glutaroylcarnitine	rs13375749	0.433514		0.980503		0.0976041		0.849019
	rs715	0.872836		0.844986		0.477286		0.194616
	rs17641971	0.103904		0.824772		0.953904		0.487053
	rs246234	0.00719183		0.979472		0.508008		0.491216
	rs8056893	0.951319		0.89222		0.494385		0.914379
	rs8012	0.0224702		0.0741306		0.117469		0.352652
	rs13375749 x rs715	0.628548		0.965248		0.116467		0.0286685
	rs13375749 x rs17641971	0.123817		0.922745		0.516283		0.658663
	rs13375749 x rs246234	0.0218826		0.985284		0.339675		0.533559
	rs13375749 x rs8056893	0.905367		0.967886		0.512188		0.708798
	rs13375749 x rs8012	0.274368		0.400824		0.279031		0.289809
	rs715 x rs17641971	0.109973		0.916996		0.69544		0.116508
	rs715 x rs246234	0.00559745		0.601996		0.662724		0.553036
	rs715 x rs8056893	0.820264		0.891515		0.30751		0.0825813
	rs715 x rs8012	0.0914715		0.267427		0.572678		0.0403363
	rs17641971 x rs246234	0.0135834		0.967719		0.941003		0.870663
	rs17641971 x rs8056893	0.598695		0.965297		0.827339		0.927516
	rs17641971 x rs8012	0.0261714		0.370445		0.801534		0.820324
	rs246234 x rs8056893	0.00324	0.0207137	0.848452		0.681881		0.77052
	rs246234 x rs8012	0.0173959		0.456589		0.240501		0.85994
	rs8056893 x rs8012	0.0802796		0.188424		0.358965		0.827987
	rs13375749 x rs715 x rs17641971	0.142898		0.832105		0.583985		0.18004
	rs13375749 x rs715 x rs246234	0.0121705	0.033171	0.113494		0.234987		0.593514
	rs13375749 x rs715 x rs8056893	0.641817		0.911664		0.270132		0.0850253
	rs13375749 x rs715 x rs8012	0.338189		0.647059		0.373045		0.0148181
	rs13375749 x rs17641971 x rs246234	0.00735323		0.841304		0.640195		0.889068
	rs13375749 x rs17641971 x rs8056893	0.633472		0.996252		0.576044		0.738502	0.022577
	rs13375749 x rs17641971 x rs8012	0.122775		0.338982		0.801987		0.431093
	rs13375749 x rs246234 x rs8056893	0.0581164		0.729048		0.643106		0.815166
	rs13375749 x rs246234 x rs8012	0.0848077		0.648681		0.256047		0.613727
	rs13375749 x rs8056893 x rs8012	0.686758	0.0137502	0.144355		0.385429		0.637409
	rs715 x rs17641971 x rs246234	0.0168373		0.408022		0.429385		0.117206
	rs715 x rs17641971 x rs8056893	0.434076		0.876232		0.528253		0.461689
	rs715 x rs17641971 x rs8012	0.0618915		0.134817		0.897983		0.355717
	rs715 x rs246234 x rs8056893	0.00330133	0.0380977	0.860504		0.713386		0.890454	0.0141077
	rs715 x rs246234 x rs8012	0.00954557		0.288986		0.413246		0.282546
	rs715 x rs8056893 x rs8012	0.336689		0.617496		0.608886		0.0198132
	rs17641971 x rs246234 x rs8056893	0.038633		0.868474		0.468202		0.74222
	rs17641971 x rs246234 x rs8012	0.0098983		0.911795		0.616744		0.944644	0.0178149
	rs17641971 x rs8056893 x rs8012	0.174827		0.608385		0.333686		0.903871
	rs246234 x rs8056893 x rs8012	0.00249141	0.0417594	0.707663		0.120329		0.940994
	rs13375749 x rs715 x rs17641971 x rs246234	0.0950026		0.333838		0.511085		0.609796
	rs13375749 x rs715 x rs17641971 x rs8056893	0.669751		0.921382		0.20356		0.47377	0.0405318
	rs13375749 x rs715 x rs17641971 x rs8012	0.334537		0.0447748		0.430102		0.0135511
	rs13375749 x rs715 x rs246234 x rs8056893	0.0289507		0.930402		0.361944		0.634773
	rs13375749 x rs715 x rs246234 x rs8012	0.0524717		0.544308		0.330366		0.287138
	rs13375749 x rs715 x rs8056893 x rs8012	0.723539	0.0248941	0.216382		0.070269		0.0236301
	rs13375749 x rs17641971 x rs246234 x rs8056893	0.0239231		0.928746		0.754187		0.947411
	rs13375749 x rs17641971 x rs246234 x rs8012	0.0451353		0.749161		0.205017		0.657494
	rs13375749 x rs17641971 x rs8056893 x rs8012	0.669355		0.533699		0.385077		0.599151
	rs13375749 x rs246234 x rs8056893 x rs8012	0.280194	0.0334079	0.740497		0.139028		0.650005
	rs715 x rs17641971 x rs246234 x rs8056893	0.0145692		0.723803		0.619036		0.531323
	rs715 x rs17641971 x rs246234 x rs8012	0.0914284		0.276498		0.691235		0.245548
	rs715 x rs17641971 x rs8056893 x rs8012	0.45756		0.103241		0.302042		0.841164
	rs715 x rs246234 x rs8056893 x rs8012	0.068171	0.0460742	0.784647		0.289399		0.937029
	rs17641971 x rs246234 x rs8056893 x rs8012	0.0158767		0.923394		0.171319		0.98261
	rs13375749 x rs715 x rs17641971 x rs246234 x rs8056893	0.506216		0.660115		0.865209		0.83636
	rs13375749 x rs715 x rs17641971 x rs246234 x rs8012	0.435166		0.294924		0.487579		0.722768
	rs13375749 x rs715 x rs17641971 x rs8056893 x rs8012	0.611264		0.175912		0.226383		0.914925
	rs13375749 x rs715 x rs246234 x rs8056893 x rs8012	0.344412		0.767437		0.147833		0.238121
	rs13375749 x rs17641971 x rs246234 x rs8056893 x rs8012	0.217139		0.892691		0.35764		0.846173
	rs715 x rs17641971 x rs246234 x rs8056893 x rs8012	0.188051		0.108726		0.551067		0.663724
	rs13375749 x rs715 x rs17641971 x rs246234 x rs8056893 x rs8012	0.949699	0.0169199	0.136797		0.424911		0.531553
hexanoylcarnitine	rs11161521	0.00457943		0.234098		0.874921		0.958865
	rs272869	0.00832554		0.250249		0.451756		0.335636
	rs1171615	0.689554		0.00617136		0.613481		2.37679e-06
	rs11161521 x rs272869	0.00173828	0.0217516	0.024659		0.153621		0.653624
	rs11161521 x rs1171615	0.0406313		0.0248005		0.8302		0.000204495
	rs272869 x rs1171615	0.162757		0.0085098		0.653275		4.59844e-05
	rs11161521 x rs272869 x rs1171615	0.103993		0.142731		0.292078		0.000954086
octanoylcarnitine*	rs7552404	0.00452707	0.00962473	0.27992		0.731953		0.956574
	rs8396	0.990272		0.675104		0.0947554		0.00527024
	rs7552404 x rs8396	0.00204565	0.0229417	0.515977		0.442356		0.0809099
nonanoylcarnitine	rs12566232	0.0358075		0.904766		0.472093		0.323742
	rs3738934	0.685177	0.000681171	0.621587		0.361758		0.938964
	rs12566232 x rs3738934	0.0774918		0.899311		0.297318		0.878898
decenoylcarnitine	rs11161521	0.00457943		0.234098		0.874921		0.958865
	rs8396	0.990272		0.675104		0.0947554		0.00527024
	rs11161521 x rs8396	0.00215396	0.0228579	0.539043		0.45229		0.0837291
* The genetic models for octanoylcarnitine and decanoylcarnitine were identical, which is why we only show results for octanoylcarnitine.

### Sheet: STable10
Supplementary Table 10: Association p-values of genetic proxies for acylcarnitines with Alzheimer's disease, A-T-(N)-(C) measures, and AD neuropathologies.
Genetic Model	SNPs	CSF Abeta1-42	CSF p-tau	FDG-PET	ADAS-Cog. 13	Diagnosis [ADNI]	Global cognition	Amyloid load	PHF tangle load	Global pathology	Diagnosis [ROS/MAP]	Diagnosis [staged]	Diagnosis [binary]
carnitine	rs1466788	0.0401965	0.149275	0.341849	0.314991	0.463961	0.772983	0.172019	0.427761	0.148401	0.558769	0.825895	0.827112
	rs9842133	0.608673	0.676334	0.549643	0.174664	0.401788	0.203401	0.504748	0.646243	0.91774	0.185508	0.259849	0.692796
	rs419291	0.535257	0.1761	0.286545	0.504747	0.608009	0.876774	0.159435	0.0957698	0.82555	0.357963	0.338423	0.0723562
	rs12356193	0.758353	0.146361	0.00926761	0.0655378	0.574013	0.599899	0.903852	0.386446	0.310186	0.572809	0.0348146	0.277991
	rs1466788 x rs9842133	0.353201	0.210978	0.572954	0.290526	0.809267	0.639495	0.536992	0.579901	0.641858	0.420799	0.592155	0.932851
	rs1466788 x rs419291	0.289272	0.187497	0.204633	0.484601	0.818581	0.945475	0.156868	0.358334	0.438034	0.770363	0.430542	0.403431
	rs1466788 x rs12356193	0.0737083	0.310164	0.00164431	0.0153935	0.0471317	0.708846	0.527452	0.635904	0.205046	0.540087	0.469107	0.915272
	rs9842133 x rs419291	0.777254	0.295518	0.64616	0.3836	0.20769	0.621751	0.656911	0.253638	0.973348	0.591757	0.267705	0.0338182
	rs9842133 x rs12356193	0.677212	0.606607	0.0441841	0.0412781	0.494721	0.538301	0.719392	0.194895	0.605197	0.398087	0.245333	0.749588
	rs419291 x rs12356193	0.884923	0.276589	0.0330091	0.0671578	0.546587	0.754864	0.528007	0.235313	0.46139	0.645113	0.104099	0.208224
	rs1466788 x rs9842133 x rs419291	0.202643	0.0758796	0.128632	0.231914	0.288281	0.176463	0.180723	0.294198	0.692732	0.314955	0.129018	0.371836
	rs1466788 x rs9842133 x rs12356193	0.534357	0.117207	0.387523	0.0814675	0.480963	0.917744	0.510022	0.220678	0.628249	0.269504	0.613761	0.97657
	rs1466788 x rs419291 x rs12356193	0.396786	0.128575	0.0190485	0.548884	0.60365	0.688203	0.236457	0.344972	0.587287	0.781975	0.171983	0.209233
	rs9842133 x rs419291 x rs12356193	0.710231	0.529957	0.207676	0.14665	0.288525	0.791508	0.622659	0.00336299	0.0509276	0.524252	0.184539	0.219731
	rs1466788 x rs9842133 x rs419291 x rs12356193	0.0622651	0.0395889	0.0729064	0.371678	0.62778	0.247366	0.0868441	0.0171004	0.0711825	0.148443	0.124905	0.589855
acetylcarnitine	rs274567	0.558813	0.180725	0.182062	0.530878	0.578693	0.664146	0.113625	0.0847738	0.887508	0.245393	0.758258	0.211488
	rs1171614	0.794111	0.0143666	0.296898	0.018877	0.0042996	0.0196423	0.936777	0.541843	0.770708	0.322227	0.134081	0.510119
	rs274567 x rs1171614	0.893687	0.0322951	0.119873	0.0948183	0.0507252	0.203055	0.371694	0.340675	0.965303	0.579715	0.393609	0.0802494
propionylcarnitine	rs7727544	0.32173	0.561226	0.0790161	0.171444	0.269902	0.709345	0.687221	0.388788	0.870867	0.191572	0.882059	0.670728
	rs662138	0.0567166	0.391209	0.318796	0.273818	0.196341	0.41586	0.149927	0.550312	0.0985515	0.544173	0.0608144	0.178771
	rs12356193	0.758353	0.146361	0.00926761	0.0655378	0.574013	0.599899	0.903852	0.386446	0.310186	0.572809	0.0348146	0.277991
	rs7727544 x rs662138	0.210582	0.570827	0.0532603	0.31998	0.371937	0.688478	0.136734	0.308941	0.221848	0.527992	0.41147	0.518728
	rs7727544 x rs12356193	0.737371	0.450632	0.0427801	0.100169	0.785844	0.354586	0.916904	0.667262	0.876244	0.733724	0.387176	0.551534
	rs662138 x rs12356193	0.184094	0.501871	0.00383654	0.315068	0.417911	0.390147	0.212536	0.456879	0.50241	0.557783	0.00654755	0.0431944
	rs7727544 x rs662138 x rs12356193	0.273535	0.217002	0.0012849	0.109172	0.533771	0.387755	0.0602277	0.402516	0.589906	0.26333	0.195823	0.242438
isobutyrylcarnitine	rs662138	0.0567166	0.391209	0.318796	0.273818	0.196341	0.41586	0.149927	0.550312	0.0985515	0.544173	0.0608144	0.178771
	rs2404602	0.881656	0.993898	0.0186444	0.735997	0.613879	0.0680894	0.549527	0.588202	0.317214	0.684019	0.154007	0.0954767
	rs662138 x rs2404602	0.42008	0.645507	0.131535	0.828111	0.656227	0.209178	0.429862	0.0585189	0.0357212	0.48731	0.154329	0.217201
butyrylcarnitine	rs1171617	0.779835	0.0372238	0.316843	0.0360134	0.00829361	0.837899	0.678558	0.456552	0.352081	0.141063	0.0602313	0.442844
	rs2066938	0.923508	0.516823	0.377371	0.845957	0.603971	0.730075	0.215728	0.137164	0.705572	0.556343	0.679337	0.786851
	rs1171617 x rs2066938	0.92224	0.23961	0.676997	0.0130297	0.0557726	0.681237	0.87812	0.284841	0.666924	0.246118	0.317471	0.797121
succinylcarnitine	rs17806888	0.00803096	0.480505	0.138547	0.409895	0.856477	0.027448	0.330423	0.607423	0.871225	0.00649308	0.554016	0.501919
	rs10988217	0.196651	0.196456	0.525509	0.248316	0.00406851	0.583479	0.265008	0.320606	0.383046	0.61888	0.872622	0.821084
	rs1472631	0.80787	0.875248	0.953247	0.662574	0.851186	0.323056	0.761915	0.434286	0.770877	0.102501	0.368659	0.335233
	rs924135	0.39562	0.104906	0.840097	0.778118	0.54412	0.709653	0.240437	0.198056	0.267505	0.714412	0.760119	0.948759
	rs17806888 x rs10988217	0.00105579	0.0309149	0.244828	0.23728	0.00371287	0.285567	0.573737	0.518651	0.940088	0.0781183	0.81071	0.831182
	rs17806888 x rs1472631	0.0552698	0.726641	0.519978	0.518465	0.548729	0.179787	0.72106	0.185203	0.570621	0.0215272	0.494983	0.711268
	rs17806888 x rs924135	0.0797717	0.226278	0.404684	0.188822	0.12365	0.305015	0.607871	0.261524	0.678486	0.0701471	0.942024	0.979063
	rs10988217 x rs1472631	0.3687	0.34992	0.11553	0.654515	0.076133	0.070189	0.596184	0.144335	0.524161	0.00545332	0.74802	0.699747
	rs10988217 x rs924135	0.173946	0.107061	0.588087	0.0320753	0.00432098	0.951043	0.466367	0.52683	0.271629	0.917743	0.82214	0.983319
	rs1472631 x rs924135	0.556735	0.455292	0.899193	0.575102	0.650247	0.410449	0.120517	0.013155	0.300355	0.335917	0.700747	0.901728
	rs17806888 x rs10988217 x rs1472631	0.02855	0.211263	0.00655121	0.445062	0.00337192	0.0896973	0.363245	0.258592	0.777847	0.00250407	0.213947	0.703935
	rs17806888 x rs10988217 x rs924135	0.00826269	0.0326447	0.588245	0.239696	0.0128734	0.612632	0.230614	0.640613	0.448527	0.452918	0.0996712	0.715875
	rs17806888 x rs1472631 x rs924135	0.0916809	0.705885	0.697268	0.576461	0.563831	0.226665	0.161296	0.00439748	0.0684883	0.249287	0.564855	0.959152
	rs10988217 x rs1472631 x rs924135	0.137229	0.126467	0.0389242	0.00263074	0.000882022	0.0390833	0.0818493	0.0122568	0.032669	0.00845763	0.678663	0.999267
	rs17806888 x rs10988217 x rs1472631 x rs924135	0.0128028	0.040135	0.0201475	0.0360055	0.00564959	0.0294155	0.0120681	0.0109332	0.0116614	0.0028816	0.0251361	0.87364
isovalerylcarnitine	rs11950562	0.936423	0.389208	0.348128	0.403405	0.872655	0.814196	0.282906	0.233383	0.851361	0.887871	0.939228	0.710643
	rs9635324	0.144456	0.23101	0.858961	0.479914	0.0844548	0.402386	0.508738	0.385802	0.89149	0.898528	0.721929	0.263318
	rs11950562 x rs9635324	0.529198	0.263992	0.00120642	0.0429664	0.057875	0.137204	0.0498992	0.603004	0.921631	0.806027	0.539587	0.397612
glutaroylcarnitine	rs13375749	0.192846	0.571496	0.613493	0.898566	0.825038	0.274701	0.28696	0.41907	0.0904584	0.565773	0.676542	0.715617
	rs715	0.603991	0.547449	0.353867	0.148367	0.125172	0.830611	0.095084	0.387459	0.14247	0.503532	0.391886	0.0571975
	rs17641971	0.123073	0.25089	0.381965	0.217666	0.0142154	0.516317	0.733579	0.358696	0.484996	0.567949	0.567172	0.384159
	rs246234	0.25892	0.0451645	0.627503	0.609147	0.855869	0.671951	0.761313	0.17331	0.542791	0.741126	0.418452	0.533325
	rs8056893	0.153311	0.746404	0.484235	0.7019	0.201276	0.262128	0.154969	0.0647689	0.730064	0.836428	0.194293	0.2759
	rs8012	0.558155	0.565271	0.00554075	0.0174943	0.0315832	0.110862	0.410955	0.432961	0.459064	0.719385	0.847177	0.723433
	rs13375749 x rs715	0.211647	0.777816	0.42211	0.0202168	0.185692	0.386992	0.180283	0.66311	0.103327	0.725754	0.138442	0.0792095
	rs13375749 x rs17641971	0.0520207	0.489478	0.787709	0.584264	0.126437	0.101611	0.59549	0.49462	0.410844	0.593799	0.215921	0.450131
	rs13375749 x rs246234	0.161933	0.0709741	0.762913	0.84865	0.990227	0.687415	0.235595	0.670611	0.153991	0.706294	0.961387	0.898592
	rs13375749 x rs8056893	0.284413	0.465423	0.0345301	0.520698	0.52197	0.446327	0.636808	0.245141	0.174207	0.729127	0.22201	0.188084
	rs13375749 x rs8012	0.612641	0.641259	0.0905063	0.220659	0.362773	0.32554	0.147918	0.848192	0.199457	0.938386	0.928048	0.397132
	rs715 x rs17641971	0.331795	0.257007	0.68975	0.12366	0.0458953	0.777821	0.542284	0.732182	0.470174	0.417642	0.494403	0.228035
	rs715 x rs246234	0.751335	0.190167	0.687063	0.655731	0.735962	0.606953	0.367388	0.248578	0.0216472	0.758867	0.192082	0.105
	rs715 x rs8056893	0.182116	0.153985	0.14835	0.743635	0.29285	0.00873974	0.0393813	0.431834	0.624967	0.92934	0.508846	0.140505
	rs715 x rs8012	0.611665	0.597403	0.124752	0.132474	0.114531	0.166308	0.164184	0.665998	0.468527	0.555065	0.693226	0.40048
	rs17641971 x rs246234	0.216378	0.112783	0.634615	0.570808	0.335017	0.931619	0.912248	0.320413	0.700475	0.542575	0.654052	0.440299
	rs17641971 x rs8056893	0.37275	0.403346	0.347725	0.351513	0.0495526	0.381483	0.254338	0.363363	0.724511	0.958217	0.36272	0.244864
	rs17641971 x rs8012	0.0290346	0.55329	0.0246189	0.0139976	0.0142898	0.224321	0.527603	0.356961	0.0901542	0.775167	0.9751	0.923656
	rs246234 x rs8056893	0.198877	0.251797	0.430651	0.820363	0.478493	0.721169	0.5792	0.192155	0.57112	0.955873	0.570653	0.392077
	rs246234 x rs8012	0.204098	0.39809	0.108245	0.00814137	0.0557568	0.226811	0.819153	0.219426	0.517462	0.919281	0.676532	0.675846
	rs8056893 x rs8012	0.352601	0.869315	0.0455399	0.119694	0.0669946	0.348446	0.0711204	0.42375	0.811713	0.849365	0.612139	0.596399
	rs13375749 x rs715 x rs17641971	0.0152389	0.367025	0.768641	0.0225337	0.0389498	0.329219	0.101433	0.739409	0.421903	0.270664	0.289209	0.621064
	rs13375749 x rs715 x rs246234	0.199006	0.128313	0.234137	0.141109	0.415312	0.262301	0.327347	0.25175	0.043618	0.657355	0.249427	0.622277
	rs13375749 x rs715 x rs8056893	0.022033	0.0397529	0.0426778	0.286639	0.588425	0.0229775	0.0548798	0.177512	0.197265	0.529768	0.0287438	0.157402
	rs13375749 x rs715 x rs8012	0.30538	0.0931974	0.0531897	0.0315562	0.247439	0.28864	0.0248031	0.912691	0.179156	0.659878	0.202771	0.285668
	rs13375749 x rs17641971 x rs246234	0.0115181	0.0613141	0.33188	0.178214	0.141065	0.0539751	0.0881635	0.394716	0.0826764	0.300339	0.576148	0.465165
	rs13375749 x rs17641971 x rs8056893	0.0229186	0.582127	0.100319	0.12822	0.105573	0.116853	0.0947751	0.366248	0.172058	0.513297	0.0755718	0.122436
	rs13375749 x rs17641971 x rs8012	0.0351522	0.684548	0.0900888	0.0493511	0.0206473	0.25434	0.214573	0.307665	0.183281	0.746351	0.707171	0.631083
	rs13375749 x rs246234 x rs8056893	0.00919124	0.070496	0.518144	0.463697	0.618609	0.333728	0.02386	0.385661	0.0710563	0.174857	0.157269	0.480141
	rs13375749 x rs246234 x rs8012	0.329633	0.0844394	0.0520893	0.00678165	0.0218566	0.308431	0.300783	0.601687	0.117584	0.819703	0.896193	0.681856
	rs13375749 x rs8056893 x rs8012	0.498518	0.613796	0.0800141	0.143112	0.321277	0.812215	0.284525	0.340504	0.265167	0.691634	0.0473342	0.00777054
	rs715 x rs17641971 x rs246234	0.335956	0.107822	0.326079	0.688306	0.488293	0.615739	0.547714	0.365282	0.0167734	0.119339	0.0980486	0.271461
	rs715 x rs17641971 x rs8056893	0.049501	0.00388627	0.20629	0.0874189	0.0199604	0.0182623	0.0576762	0.712276	0.498513	0.567697	0.226728	0.279131
	rs715 x rs17641971 x rs8012	0.00453594	0.211212	0.0527473	0.0287979	0.0471113	0.209611	0.124576	0.176858	0.0721601	0.223818	0.548311	0.783806
	rs715 x rs246234 x rs8056893	0.194394	0.0395786	0.679794	0.73343	0.361807	0.0370399	0.152976	0.190727	0.0456236	0.805934	0.120455	0.456517
	rs715 x rs246234 x rs8012	0.21281	0.0367961	0.348482	0.00221595	0.0317428	0.248739	0.546596	0.0405774	0.0347955	0.227473	0.293714	0.783098
	rs715 x rs8056893 x rs8012	0.0586978	0.0869939	0.0986113	0.191198	0.0725848	0.00148671	0.0171695	0.216449	0.172323	0.52327	0.328553	0.361853
	rs17641971 x rs246234 x rs8056893	0.0164527	0.0573989	0.196385	0.298208	0.30853	0.283073	0.16669	0.266794	0.311931	0.6278	0.335167	0.321588
	rs17641971 x rs246234 x rs8012	0.00402101	0.0427691	0.0114936	0.000576498	0.0164945	0.143134	0.216865	0.0991123	0.131176	0.452985	0.331021	0.778955
	rs17641971 x rs8056893 x rs8012	0.0917867	0.259011	0.0292043	0.0116582	0.0135827	0.460421	0.0705323	0.197394	0.0486698	0.429765	0.436581	0.78873
	rs246234 x rs8056893 x rs8012	0.167954	0.360441	0.428078	0.0181404	0.0676358	0.487464	0.358581	0.240581	0.729904	0.921679	0.477517	0.66941
	rs13375749 x rs715 x rs17641971 x rs246234	0.0683422	0.171427	0.191328	0.0860953	0.0436264	0.0427724	0.0703464	0.147873	0.00661904	0.137974	0.0902078	0.662071
	rs13375749 x rs715 x rs17641971 x rs8056893	0.00303002	0.11308	0.0282352	0.0937228	0.0189216	0.0110022	0.00938212	0.350842	0.12863	0.0743037	0.0202829	0.164127
	rs13375749 x rs715 x rs17641971 x rs8012	0.0105332	0.0467555	0.12926	0.0490362	0.217166	0.394814	0.0214931	0.320933	0.0425549	0.204589	0.057069	0.0926302
	rs13375749 x rs715 x rs246234 x rs8056893	0.0372537	0.0883135	0.0539421	0.0985498	0.0289687	0.00551972	0.0246109	0.0316124	0.0130021	0.105819	0.0679224	0.624122
	rs13375749 x rs715 x rs246234 x rs8012	0.276463	0.00813735	0.0355638	0.00142353	0.00474355	0.00491448	0.307549	0.0410922	0.0142445	0.0564233	0.0240287	0.163804
	rs13375749 x rs715 x rs8056893 x rs8012	0.214916	0.0366836	0.0353684	0.0285142	0.149235	0.013013	0.0263326	0.210847	0.0282221	0.243741	0.0337265	0.0357246
	rs13375749 x rs17641971 x rs246234 x rs8056893	0.000523855	0.00822242	0.0385783	0.0410872	0.132264	0.0142066	0.0446037	0.0948005	0.0754548	0.0205696	0.0613866	0.228981
	rs13375749 x rs17641971 x rs246234 x rs8012	0.00823072	0.011507	0.0912589	0.00632434	0.00784822	0.0206025	0.0156956	0.199034	0.0774879	0.227021	0.442	0.85811
	rs13375749 x rs17641971 x rs8056893 x rs8012	0.0171613	0.178122	0.0300831	0.0239981	0.0917313	0.121981	0.00327587	0.0985135	0.0295332	0.187074	0.0286446	0.0645712
	rs13375749 x rs246234 x rs8056893 x rs8012	0.0241849	0.128183	0.0664911	0.00290817	0.0142075	0.370285	0.147561	0.175115	0.0892353	0.392824	0.09986	0.18325
	rs715 x rs17641971 x rs246234 x rs8056893	0.0695726	0.00324132	0.259801	0.108764	0.0537289	0.0154102	0.033627	0.118119	0.0108387	0.12228	0.108798	0.411395
	rs715 x rs17641971 x rs246234 x rs8012	0.00664521	0.0307438	0.115041	0.00105454	0.0120932	0.255791	0.0299328	0.0305262	0.0266455	0.202796	0.0613241	0.866089
	rs715 x rs17641971 x rs8056893 x rs8012	0.00590603	0.0311775	0.211304	0.023584	0.0939549	0.00736513	0.0188217	0.105724	0.0245489	0.0250977	0.251481	0.628219
	rs715 x rs246234 x rs8056893 x rs8012	0.214065	0.00772919	0.0861954	0.00350879	0.0073676	0.0120462	0.0279672	0.0323179	0.0164098	0.518777	0.138998	0.825414
	rs17641971 x rs246234 x rs8056893 x rs8012	0.00135318	0.0441809	0.270314	0.000315037	0.0156952	0.0427428	0.0171307	0.0413902	0.0198964	0.0805421	0.247409	0.875785
	rs13375749 x rs715 x rs17641971 x rs246234 x rs8056893	0.0292346	0.0788838	0.00629564	0.0604573	0.148206	0.00858787	0.0157319	0.0577827	0.00468333	0.0076696	0.0347292	0.711963
	rs13375749 x rs715 x rs17641971 x rs246234 x rs8012	0.00695995	0.0536864	0.0422752	0.0128917	0.0234459	0.0465384	0.0200219	0.0140794	0.00358906	0.17684	0.0180055	0.0271468
	rs13375749 x rs715 x rs17641971 x rs8056893 x rs8012	0.0028651	0.0029536	0.0493171	0.0265431	0.26306	0.0554414	0.00966875	0.0674812	0.00816154	0.0619993	0.00618182	0.00129541
	rs13375749 x rs715 x rs246234 x rs8056893 x rs8012	0.13163	0.0969202	0.0106733	0.00286194	0.00465902	0.0779254	0.0102293	0.00386606	0.00145344	0.128616	0.00874794	0.104018
	rs13375749 x rs17641971 x rs246234 x rs8056893 x rs8012	0.000605658	0.0538012	0.0202166	0.00757646	0.024673	0.0600905	0.00568412	0.0813394	0.0102715	0.0251221	0.0769957	0.486548
	rs715 x rs17641971 x rs246234 x rs8056893 x rs8012	0.00571725	0.0292344	0.0674141	0.00359395	0.0346768	0.0329138	0.0316339	0.0394926	0.0199996	0.0463973	0.458496	0.982333
	rs13375749 x rs715 x rs17641971 x rs246234 x rs8056893 x rs8012	0.361645	0.0388201	0.033636	0.26003	0.266303	0.125657	0.0265262	0.0413193	0.0238424	0.091649	0.0265516	0.587481
hexanoylcarnitine	rs11161521	0.596832	0.698189	0.392142	0.298443	0.740431	0.275455	0.0642439	0.638909	0.615118	0.231142	0.171739	0.573968
	rs272869	0.689914	0.159594	0.351272	0.57546	0.704848	0.675857	0.132725	0.0821093	0.87478	0.299836	0.540848	0.125675
	rs1171615	0.820122	0.0159802	0.267307	0.0206992	0.0042775	0.754874	0.921213	0.429513	0.602205	0.441205	0.134081	0.510119
	rs11161521 x rs272869	0.777673	0.21979	0.806007	0.585667	0.842354	0.761883	0.146758	0.241	0.889594	0.50989	0.330247	0.380953
	rs11161521 x rs1171615	0.0642389	0.0716345	0.535384	0.051796	0.0348769	0.182711	0.576492	0.211969	0.894638	0.662217	0.127689	0.531646
	rs272869 x rs1171615	0.977897	0.0280934	0.166054	0.0929679	0.0606576	0.795621	0.492089	0.337404	0.959828	0.683978	0.30595	0.076108
	rs11161521 x rs272869 x rs1171615	0.054504	0.00810274	0.392444	0.000814845	0.0218373	0.60798	0.150225	0.156001	0.909486	0.464251	0.0835068	0.230303
octanoylcarnitine*	rs7552404	0.784944	0.685051	0.496	0.359624	0.74485	0.182756	0.0900595	0.74205	0.735336	0.376809	0.258976	0.672021
	rs8396	0.625297	0.865839	0.412511	0.253439	0.712742	0.936031	0.52618	0.448699	0.831296	0.953028	0.574845	0.514328
	rs7552404 x rs8396	0.331086	0.944905	0.0799067	0.504446	0.994913	0.560116	0.0716449	0.909372	0.858937	0.939418	0.291442	0.0848356
nonanoylcarnitine	rs12566232	0.332479	0.995626	0.134112	0.601901	0.856646	0.900989	0.467941	0.326277	0.0947259	0.898945	0.657649	0.87293
	rs3738934	0.0503201	0.926003	0.161203	0.0115236	0.0493075	0.737847	0.764825	0.0274623	0.158141	0.859741	0.513464	0.1164
	rs12566232 x rs3738934	0.0441327	0.99827	0.169349	0.0943561	0.344358	0.407023	0.802721	0.173109	0.321434	0.602799	0.902936	0.567925
decenoylcarnitine	rs11161521	0.596832	0.698189	0.392142	0.298443	0.740431	0.275455	0.0642439	0.638909	0.615118	0.231142	0.171739	0.573968
	rs8396	0.625297	0.865839	0.412511	0.253439	0.712742	0.936031	0.52618	0.448699	0.831296	0.953028	0.574845	0.514328
	rs11161521 x rs8396	0.26546	0.930776	0.125009	0.483771	0.992877	0.653345	0.102009	0.904994	0.892426	0.884284	0.178242	0.0854059
* The genetic models for octanoylcarnitine and decanoylcarnitine were identical, which is why we only show results for octanoylcarnitine.

### Sheet: STable11
Supplementary Table 11: Cross-validation results of the age predictor in the Cooperative Health Research in the Region of Augsburg (KORA) study.
Results for each fold in repeated cross-validation
Resample	RMSE	R²	MAE	N (training)	N (control)
Fold01.Rep1	10.453	0.375226	8.47962	2726	303
Fold02.Rep1	10.1567	0.41809	8.32225	2725	304
Fold03.Rep1	10.2426	0.403316	8.3767	2726	303
Fold04.Rep1	10.2925	0.389685	8.48502	2726	303
Fold05.Rep1	10.0596	0.425495	7.97535	2726	303
Fold06.Rep1	11.1585	0.30947	8.974	2725	304
Fold07.Rep1	10.0727	0.414237	7.98653	2727	302
Fold08.Rep1	10.5626	0.408086	8.56519	2727	302
Fold09.Rep1	10.9534	0.325628	8.78475	2727	302
Fold10.Rep1	10.493	0.359418	8.43262	2726	303
Fold01.Rep2	10.5887	0.337484	8.47758	2728	301
Fold02.Rep2	10.045	0.442506	8.07916	2728	301
Fold03.Rep2	10.4272	0.396715	8.47505	2726	303
Fold04.Rep2	10.3293	0.389984	8.22733	2726	303
Fold05.Rep2	10.4574	0.349932	8.5811	2726	303
Fold06.Rep2	10.2701	0.422925	8.3532	2724	305
Fold07.Rep2	10.3754	0.386235	8.30232	2728	301
Fold08.Rep2	10.8272	0.371129	8.85229	2726	303
Fold09.Rep2	10.4621	0.36307	8.44015	2725	304
Fold10.Rep2	10.5877	0.376554	8.52154	2724	305
Fold01.Rep3	10.3441	0.379499	8.42088	2726	303
Fold02.Rep3	10.8062	0.387294	8.81627	2726	303
Fold03.Rep3	10.155	0.423205	8.07331	2726	303
Fold04.Rep3	10.8634	0.302468	8.68645	2726	303
Fold05.Rep3	10.4355	0.353974	8.39132	2727	302
Fold06.Rep3	9.84493	0.442156	8.04534	2727	302
Fold07.Rep3	10.4873	0.406099	8.35968	2725	304
Fold08.Rep3	10.3069	0.398863	8.25464	2725	304
Fold09.Rep3	10.5727	0.364074	8.74634	2727	302
Fold10.Rep3	10.6788	0.362264	8.58108	2726	303
Average
RMSE	RMSE (SD)	R²	R² (SD)	MAE	MAE (SD)
10.4437	0.291648	0.382836	0.0360022	8.43557	0.256843

### Sheet: STable12
Supplementary Table 12: Correlation between predicted bioenergetic age and chronological age in KORA (training set), ADNI, and AGES-RS.
Study	Group	Rho	Std. Error	t value	P-value
KORA	All	0.624126	0.0142012	43.9489	0
ADNI	All	0.192423	0.0250959	7.66748	3.10103e-14
	CN	0.276916	0.0446565	6.20102	1.24373e-09
	MCI	0.197594	0.0355586	5.55685	3.80189e-08
	AD	0.0823981	0.0573479	1.43681	0.151806
AGES-RS	All	0.289574	0.0399858	7.24192	1.43238e-12
	CN	0.287385	0.0422064	6.80904	2.74519e-11
	MCI	0.259323	0.133931	1.93625	0.0582814

### Sheet: STable13
Supplementary Table 13: Association results of trait-associated cluster pairs with chronological age, predicted bioenergetic age, and their delta.
measure	clusters in comparison	mean in group 1	mean in group 2	t value	P-value
chronological age	2 vs. 3	73.2071	74.1403	-2.51141	0.0121274
	6 vs. 7	70.876	73.6294	-3.54895	0.000413547
	6 vs. other	70.876	74.1403	-4.4095	1.15373e-05
	7 vs. other	73.6294	74.1403	-1.31468	0.188828
	8 vs. 9	73.8857	73.7235	0.280588	0.779119
	8 vs. other	73.8857	73.6867	0.373959	0.708504
	9 vs. other	73.7235	73.6867	0.0835151	0.933455
bioenergetic age	2 vs. 3	66.949	70.1069	-13.3457	1.63707e-38
	6 vs. 7	67.0558	66.9297	0.254325	0.799322
	6 vs. other	67.0558	70.1069	-6.30686	4.34769e-10
	7 vs. other	66.9297	70.1069	-12.9734	1.83988e-36
	8 vs. 9	70.1263	68.5716	4.48599	8.6311e-06
	8 vs. other	70.1263	68.3935	4.71439	2.72449e-06
	9 vs. other	68.5716	68.3935	0.60126	0.547772
age delta	2 vs. 3	-0.228435	0.18157	-8.1368	8.31928e-16
	6 vs. 7	0.0423826	-0.277503	3.00811	0.00272641
	6 vs. other	0.0423826	0.18157	-1.36821	0.171569
	7 vs. other	-0.277503	0.18157	-8.8161	3.38406e-18
	8 vs. 9	0.212402	-0.0217729	3.10673	0.00197701
	8 vs. other	0.212402	-0.0466333	3.46597	0.000548039
	9 vs. other	-0.0217729	-0.0466333	0.407859	0.683445

### Sheet: STable14
Supplementary Table 14: Association results of predicted bioenergetic age in ADNI with A-T-(N)-(C) measures.
sample	trait	Estimate	Std. Error	t value	Pr(>|t|)
full cohort	CSF Ab1-42	-0.0130234	0.00625982	-2.08048	0.0377182
	CSF p-tau	0.0224229	0.00641843	3.49352	0.000496108
	FDG-PET	-0.0326522	0.00629027	-5.19091	2.47795e-07
	ADAS-Cog.13	0.0240713	0.00505187	4.76482	2.07264e-06
CN	CSF Ab1-42	-0.00151302	0.0133579	-0.113268	0.909891
	CSF p-tau	0.0038647	0.0131803	0.293217	0.769551
	FDG-PET	-0.0373948	0.0130755	-2.85992	0.00450563
	ADAS-Cog.13	0.00772292	0.0105168	0.73434	0.463127
MCI	CSF Ab1-42	-0.0147286	0.00853939	-1.72478	0.0851341
	CSF p-tau	0.019428	0.00872989	2.22546	0.0264588
	FDG-PET	-0.0302848	0.00854008	-3.5462	0.000422509
	ADAS-Cog.13	0.0275581	0.00694592	3.96752	7.95824e-05
AD	CSF Ab1-42	-0.00390811	0.0152045	-0.257037	0.797413
	CSF p-tau	0.0280996	0.0157443	1.78475	0.0758103
	FDG-PET	-0.00502642	0.014611	-0.344018	0.731179
	ADAS-Cog.13	0.00435483	0.0122923	0.354273	0.723391
cluster 7	CSF Ab1-42	-0.00123074	0.0114321	-0.107657	0.914322
	CSF p-tau	0.00616562	0.0116805	0.527857	0.597892
	FDG-PET	-0.0365314	0.0113893	-3.20754	0.00143813
	ADAS-Cog.13	0.022501	0.00889334	2.5301	0.0116756

### Sheet: STable15
Supplementary Table 15: Association results of predicted bioenergetic age in AGES-RS with AD and biomarkers.
time point	trait	Estimate	Std. Error	t value	Pr(>|t|)
baseline	Cognition [speed]	-0.0297151	0.00837043	-3.55002	0.00041783
	Cognition [working]	-0.0283689	0.00849017	-3.34138	0.000889103
	Cognition [memory]	-0.0202873	0.0106045	-1.91308	0.0562671
	Grey matter volume	-2.28274	0.556143	-4.10459	4.65654e-05
	Diagnosis [CN vs. MCI]	1.21565	0.420229	2.89282	0.00396544
5-year follow up	Diagnosis [CN vs. MCI]	0.506136	0.467018	1.08376	0.279029
	Diagnosis [MCI vs. AD]	1.71126	0.521587	3.28088	0.00139386
	Diagnosis [CN vs. AD]	2.12992	0.379662	5.61004	3.37329e-08

### Sheet: STable16
Supplementary Table 16: Associations of longitudinal cognitive trajectories with baseline predicted bioenergetic age and the genetic interaction.
Bioenergetic age (ADNI)
trait	Estimate	Std. Error	df	t value	Pr(>|t|)
ADAS-Cog. 13	0.0477975	0.00983543	4356.02	4.85973	1.21682e-06
Memory	-0.00320999	0.000656746	4390.21	-4.88771	1.05654e-06
Executive Function	-0.00403374	0.0009353	4343.84	-4.31277	1.64798e-05
Gene/gene interaction (ADNI)
trait	Estimate	Std. Error	df	t value	Pr(>|t|)
ADAS-Cog. 13	-0.31066	0.106671	3895.5	-2.91233	0.00360787
Memory	0.0333645	0.0070064	3925.19	4.76201	1.9859e-06
Executive Function	0.0377195	0.00986436	3877.69	3.82381	0.000133469
Gene/gene interaction (ROS/MAP)
trait	Estimate	Std. Error	df	t value	Pr(>|t|)
Global cognition	0.00888566	0.00249931	9753.06	3.55525	0.00037941
Gene/gene/environment interaction (ADNI)
trait	npar	AIC	BIC	logLik	deviance	Chisq	Df	Pr(>Chisq)
ADAS-Cog. 13	19	32951.7	33075.4	-16456.9	32913.7	34.4146	3	1.61954e-07
Memory	19	6927.29	7051.45	-3444.64	6889.29	44.8822	3	9.80175e-10
Executive Function	19	10116.9	10240.9	-5039.46	10078.9	29.1074	3	2.12605e-06

### Sheet: STable17
Supplementary Table 17: Associations of allelic groupings of ADNI participants for all allele combinations of SNPs rs17806888 and rs924135 across three cognitive scores.
alleles	Estimate (Memory)	Std. Error (Memory)	df (Memory)	t value (Memory)	P-value (Memory)	Estimate (Exec. function)	Std. Error (Exec. function)	df (Exec. function)	t value (Exec. function)	P-value (Exec. function)	Estimate (ADAS-Cog. 13)	Std. Error (ADAS-Cog. 13)	df (ADAS-Cog. 13)	t value (ADAS-Cog. 13)	P-value (ADAS-Cog. 13)	meta(P-value)
TTTT,TTCT,AACT	0.0333645	0.0070064	3925.19	4.76201	1.9859e-06	0.0377195	0.00986436	3877.69	3.82381	0.000133469	-0.31066	0.106671	3895.5	-2.91233	0.00360787	3.93652e-10
AATT,ATCT,ATTT	-0.0333645	0.0070064	3925.19	-4.76201	1.9859e-06	-0.0377195	0.00986436	3877.69	-3.82381	0.000133469	0.31066	0.106671	3895.5	2.91233	0.00360787	3.93652e-10
TTTT,TTCT	0.0301151	0.00711256	3924.92	4.23407	2.34751e-05	0.0374943	0.0100113	3877.42	3.74519	0.000182877	-0.344717	0.108259	3895.33	-3.18418	0.00146307	2.25768e-09
AATT,ATCT,ATTT,AACT	-0.0301151	0.00711256	3924.92	-4.23407	2.34751e-05	-0.0374943	0.0100113	3877.42	-3.74519	0.000182877	0.344717	0.108259	3895.33	3.18418	0.00146307	2.25768e-09
TTTT,TTCT,ATCT,AACT	0.0252852	0.00686351	3923.77	3.684	0.000232697	0.0404837	0.00965365	3875.36	4.19361	2.80685e-05	-0.28081	0.104149	3892.69	-2.69623	0.00704304	1.4172e-08
AATT,ATTT	-0.0252852	0.00686351	3923.77	-3.684	0.000232697	-0.0404837	0.00965365	3875.36	-4.19361	2.80685e-05	0.28081	0.104149	3892.69	2.69623	0.00704304	1.4172e-08
AATT,ATTT,AACT	-0.0214518	0.00688006	3924.36	-3.11796	0.00183424	-0.0394016	0.00967523	3876.12	-4.07241	4.74578e-05	0.305217	0.104378	3893.66	2.92416	0.00347382	7.95738e-08
TTTT,TTCT,ATCT	0.0214518	0.00688006	3924.36	3.11796	0.00183424	0.0394016	0.00967523	3876.12	4.07241	4.74578e-05	-0.305217	0.104378	3893.66	-2.92416	0.00347382	7.95738e-08
AATT,TTTT,TTCT,AACT	0.026529	0.0068671	3924.05	3.8632	0.000113716	0.0188113	0.00967744	3877.03	1.94383	0.0519877	-0.235766	0.104229	3893.01	-2.26201	0.0237517	1.98354e-05
ATCT,ATTT	-0.026529	0.0068671	3924.05	-3.8632	0.000113716	-0.0188113	0.00967744	3877.03	-1.94383	0.0519877	0.235766	0.104229	3893.01	2.26201	0.0237517	1.98354e-05
TTTT,AACT	0.0242854	0.00734538	3928.61	3.30621	0.000954166	0.0300992	0.0103401	3881.44	2.91092	0.00362423	-0.214393	0.112063	3900.59	-1.91314	0.055803	2.62401e-05
AATT,TTCT,ATCT,ATTT	-0.0242854	0.00734538	3928.61	-3.30621	0.000954166	-0.0300992	0.0103401	3881.44	-2.91092	0.00362423	0.214393	0.112063	3900.59	1.91314	0.055803	2.62401e-05
TTTT	0.0208479	0.00754357	3928.29	2.76367	0.00574218	0.0302387	0.0106222	3881.2	2.84675	0.00444003	-0.25415	0.115113	3900.65	-2.20782	0.0273147	8.05567e-05
ATCT,ATTT,AACT	-0.022576	0.00686731	3924.2	-3.28746	0.00101987	-0.017544	0.00967198	3876.94	-1.8139	0.0697701	0.258429	0.104185	3893.31	2.48048	0.0131625	0.000104171
AATT,TTTT,TTCT	0.022576	0.00686731	3924.2	3.28746	0.00101987	0.017544	0.00967198	3876.94	1.8139	0.0697701	-0.258429	0.104185	3893.31	-2.48048	0.0131625	0.000104171
ATTT	-0.0210256	0.00707313	3921.35	-2.97261	0.00297076	-0.024512	0.00996035	3872.85	-2.46096	0.0139	0.233351	0.107275	3887.11	2.17526	0.0296708	0.000131417
TTTT,ATCT,AACT	0.014921	0.00695339	3926.12	2.14586	0.0319452	0.0313932	0.00978193	3878.47	3.20931	0.00134138	-0.175054	0.105625	3896.85	-1.65731	0.0975368	0.000376504
AATT,TTCT,ATTT	-0.014921	0.00695339	3926.12	-2.14586	0.0319452	-0.0313932	0.00978193	3878.47	-3.20931	0.00134138	0.175054	0.105625	3896.85	1.65731	0.0975368	0.000376504
AATT,TTTT,ATCT,ATTT	-0.0395057	0.0112548	3920.03	-3.51012	0.000452947	-0.0295129	0.0157456	3871.81	-1.87436	0.0609561	0.236405	0.17052	3886.52	1.38638	0.165711	0.000406633
TTCT,AACT	0.0395057	0.0112548	3920.03	3.51012	0.000452947	0.0295129	0.0157456	3871.81	1.87436	0.0609561	-0.236405	0.17052	3886.52	-1.38638	0.165711	0.000406633
AATT,TTTT,TTCT,ATCT	0.0164538	0.00698622	3922.52	2.35517	0.0185631	0.0226195	0.00983249	3873.99	2.30049	0.0214734	-0.25137	0.105922	3888.89	-2.37316	0.0176849	0.000586675
ATTT,AACT	-0.0164538	0.00698622	3922.52	-2.35517	0.0185631	-0.0226195	0.00983249	3873.99	-2.30049	0.0214734	0.25137	0.105922	3888.89	2.37316	0.0176849	0.000586675
TTCT	0.0387625	0.0130557	3909.78	2.96901	0.00300579	0.0352162	0.0182636	3861.43	1.92822	0.0539014	-0.395586	0.197036	3874.5	-2.00768	0.0447467	0.000600729
AATT,TTCT,ATTT,AACT	-0.0111455	0.00703196	3926.56	-1.58498	0.11305	-0.0308087	0.00989548	3879.14	-3.11341	0.00186286	0.203232	0.106829	3897.83	1.90241	0.0571911	0.000921106
TTTT,ATCT	0.0111455	0.00703196	3926.56	1.58498	0.11305	0.0308087	0.00989548	3879.14	3.11341	0.00186286	-0.203232	0.106829	3897.83	-1.90241	0.0571911	0.000921106
AATT	-0.0126673	0.010509	3921.41	-1.20537	0.228134	-0.0403713	0.0147282	3873.68	-2.7411	0.00615154	0.136485	0.157295	3894.16	0.867702	0.385611	0.0199203
AATT,ATCT	-0.0174299	0.0082566	3926.97	-2.11103	0.0348328	-0.0187539	0.011625	3881.66	-1.61324	0.106774	0.106243	0.124243	3901.45	0.855125	0.392534	0.0421126
TTTT,TTCT,ATTT,AACT	0.0174299	0.0082566	3926.97	2.11103	0.0348328	0.0187539	0.011625	3881.66	1.61324	0.106774	-0.106243	0.124243	3901.45	-0.855125	0.392534	0.0421126
TTCT,ATCT,ATTT	-0.0159627	0.00691351	3925.39	-2.30891	0.0210003	-0.00902493	0.00973192	3878.66	-0.927353	0.353801	0.126638	0.10494	3895.42	1.20677	0.227594	0.0469257
AATT,TTTT,AACT	0.0159627	0.00691351	3925.39	2.30891	0.0210003	0.00902493	0.00973192	3878.66	0.927353	0.353801	-0.126638	0.10494	3895.42	-1.20677	0.227594	0.0469257
TTCT,ATCT,AACT	0.0123875	0.00851565	3927.83	1.45468	0.145838	0.0237286	0.0119709	3882.02	1.98219	0.0475289	-0.112306	0.128711	3900.03	-0.872549	0.382962	0.065096
AATT,TTTT,ATTT	-0.0123875	0.00851565	3927.83	-1.45468	0.145838	-0.0237286	0.0119709	3882.02	-1.98219	0.0475289	0.112306	0.128711	3900.03	0.872549	0.382962	0.065096
AATT,AACT	-0.00293719	0.00960559	3926.31	-0.305779	0.759789	-0.0311793	0.0134538	3878.86	-2.3175	0.0205282	0.158746	0.144307	3898.81	1.10006	0.271373	0.0905683
TTTT,TTCT,ATCT,ATTT	0.00293719	0.00960559	3926.31	0.305779	0.759789	0.0311793	0.0134538	3878.86	2.3175	0.0205282	-0.158746	0.144307	3898.81	-1.10006	0.271373	0.0905683
AATT,TTTT	0.0121867	0.00697358	3925.36	1.74755	0.0806194	0.007898	0.00981529	3878.46	0.804663	0.421064	-0.152305	0.105834	3895.68	-1.4391	0.150204	0.103054
TTCT,ATCT,ATTT,AACT	-0.0121867	0.00697358	3925.36	-1.74755	0.0806194	-0.007898	0.00981529	3878.46	-0.804663	0.421064	0.152305	0.105834	3895.68	1.4391	0.150204	0.103054
AATT,TTTT,ATTT,AACT	-0.00711573	0.00902995	3925.59	-0.788014	0.430736	-0.0245542	0.0127056	3880.39	-1.93254	0.0533651	0.164679	0.136226	3898.21	1.20886	0.226788	0.104638
TTCT,ATCT	0.00711573	0.00902995	3925.59	0.788014	0.430736	0.0245542	0.0127056	3880.39	1.93254	0.0533651	-0.164679	0.136226	3898.21	-1.20886	0.226788	0.104638
TTTT,TTCT,ATTT	0.0108048	0.00791794	3928.55	1.3646	0.172458	0.0155367	0.0111369	3882.98	1.39507	0.163075	-0.127979	0.119329	3902.36	-1.07249	0.283567	0.139584
AATT,ATCT,AACT	-0.0108048	0.00791794	3928.55	-1.3646	0.172458	-0.0155367	0.0111369	3882.98	-1.39507	0.163075	0.127979	0.119329	3902.36	1.07249	0.283567	0.139584
AATT,TTTT,ATCT,AACT	0.00918519	0.00690129	3922.24	1.33094	0.183287	0.0133468	0.00971058	3874.56	1.37446	0.169377	-0.110707	0.104628	3889.71	-1.0581	0.290075	0.151304
TTCT,ATTT	-0.00918519	0.00690129	3922.24	-1.33094	0.183287	-0.0133468	0.00971058	3874.56	-1.37446	0.169377	0.110707	0.104628	3889.71	1.0581	0.290075	0.151304
TTCT,ATTT,AACT	-0.00519668	0.00687796	3923.09	-0.755556	0.449961	-0.0120262	0.00967725	3875.42	-1.24273	0.214044	0.13289	0.10427	3891.17	1.27448	0.202568	0.247503
AATT,TTTT,ATCT	0.00519668	0.00687796	3923.09	0.755556	0.449961	0.0120262	0.00967725	3875.42	1.24273	0.214044	-0.13289	0.10427	3891.17	-1.27448	0.202568	0.247503
AACT	0.0349812	0.0204793	3944.85	1.70812	0.0876927	0.0112752	0.0285633	3896.54	0.394745	0.693053	0.211808	0.312644	3914.01	0.677475	0.498145	0.321323
AATT,TTCT,AACT	0.013223	0.00822147	3922.09	1.60835	0.107838	-0.00884542	0.0115259	3874.36	-0.767439	0.442868	-0.0396089	0.123877	3892.51	-0.319743	0.74918	0.353361
TTTT,ATCT,ATTT	-0.013223	0.00822147	3922.09	-1.60835	0.107838	0.00884542	0.0115259	3874.36	0.767439	0.442868	0.0396089	0.123877	3892.51	0.319743	0.74918	0.353361
ATCT	-0.0182279	0.011405	3935.29	-1.59824	0.110069	0.0120684	0.0161364	3893.42	0.747894	0.454569	0.0396173	0.171954	3914.38	0.230394	0.817798	0.380699
AATT,TTCT	0.00839487	0.00864876	3918.57	0.970645	0.331785	-0.0117855	0.0121237	3870.52	-0.972102	0.331061	-0.0786826	0.130006	3888.74	-0.605225	0.545065	0.46575
TTTT,ATCT,ATTT,AACT	-0.00839487	0.00864876	3918.57	-0.970645	0.331785	0.0117855	0.0121237	3870.52	0.972102	0.331061	0.0786826	0.130006	3888.74	0.605225	0.545065	0.46575
ATCT,AACT	-0.00592854	0.0102214	3936.84	-0.580012	0.56194	0.0124573	0.0144117	3893.2	0.864389	0.387428	0.0827275	0.154489	3913.62	0.535491	0.592341	0.663616
AATT,TTTT,TTCT,ATTT	0.00592854	0.0102214	3936.84	0.580012	0.56194	-0.0124573	0.0144117	3893.2	-0.864389	0.387428	-0.0827275	0.154489	3913.62	-0.535491	0.592341	0.663616
TTTT,ATTT,AACT	0.00158912	0.00751821	3924.44	0.21137	0.83261	0.00371805	0.010571	3877.87	0.351721	0.725067	0.0426066	0.113346	3896.36	0.375897	0.707014	0.944907
AATT,TTCT,ATCT	-0.00158912	0.00751821	3924.44	-0.21137	0.83261	-0.00371805	0.010571	3877.87	-0.351721	0.725067	-0.0426066	0.113346	3896.36	-0.375897	0.707014	0.944907
AATT,TTCT,ATCT,AACT	0.00296211	0.00732924	3925.77	0.404149	0.686125	-0.00210655	0.0103027	3879.16	-0.204466	0.838	-0.0150152	0.110649	3897.47	-0.135701	0.892065	0.969676
TTTT,ATTT	-0.00296211	0.00732924	3925.77	-0.404149	0.686125	0.00210655	0.0103027	3879.16	0.204466	0.838	0.0150152	0.110649	3897.47	0.135701	0.892065	0.969676
